# Genetic variants predisposing to increased risk of kidney stone disease

**DOI:** 10.1101/2024.06.07.24308490

**Authors:** Catherine E. Lovegrove, Michelle Goldsworthy, Jeremy Haley, Smelser Diane, Caroline Gorvin, Fadil M. Hannan, Anubha Mahajan, Suri Mohnish, Omid Sadeghi-Alavijeh, Shabbir Moochhala, Daniel Gale, David Carey, Michael V. Holmes, Dominic Furniss, Rajesh V. Thakker, Sarah A. Howles

## Abstract

Kidney stones (KS) are common, heritable, and associated with mineral metabolism abnormalities. We used Mendelian randomization and colocalization to identify variants predicted to increase KS risk via increased serum calcium or decreased serum phosphate (odds ratios for genomic regions=4.30-13.83 per 1 standard deviation alteration) that account for 11-19% of KS due to reduced calcium-sensing receptor (CaSR)-signal transduction, increased urinary phosphate excretion, and impaired 1,25-dihydroxyvitamin D inactivation via diacylglycerol kinase delta (*DGKD*), solute carrier family 34 member 1 (*SLC34A1*), and cytochrome P450 family 24 subfamily A member 1 (*CYP24A1*), respectively. In silico analyses revealed that targeting *CASR*, *DGKD*, or *CYP24A1* to decrease serum calcium, or *SLC34A1* to increase serum phosphate may reduce KS risk, and in vitro studies demonstrated that positive CaSR-allosteric modulation ameliorates CaSR-signal transduction impaired by reduced DGKδ expression or KS-associated *DGKD* missense variants. These studies suggest that genotyping individuals with KS may facilitate personalized risk stratification and pharmacomodulation.

## Supplemental data 2 for "Genetic variants predisposing to increased risk of kidney stone disease"

### Sheet: Sheet1
SNP	Chr	Pos	method	nsnp	OR	l95%	u95%	p_estimate_raw	p_estimate_fdr	beta_intercept	se_intercept	p_intercept	meanr2	sdr2	Q	Q_df	Q_pval	nsnps	PP.H0.abf	PP.H1.abf	PP.H2.abf	PP.H3.abf	PP.H4.abf	F statistic
rs11584885	1	1099437	Wald ratio	1	2.8588	0.687186	11.893	0.148682	0.311034	-	-	-	0.000221255	-	-	-	-	2712	9.47111e-11	0.872389	9.27814e-12	0.0854192	0.0421917	68.2665
rs34693054	1	21658140	Inverse variance weighted	14	1.37047	0.297178	6.3201	0.686138	0.815169	0.0470382	0.0544914	0.404939	0.000140718	0.00013124	127.499	13	6.57498e-21	3351	6.81254e-46	2.97542e-14	2.28961e-32	1	3.04955e-16	3.10087
rs10799702	1	21821880	Inverse variance weighted	14	1.37047	0.297178	6.3201	0.686138	0.815169	0.0470382	0.0544914	0.404939	0.000140718	0.00013124	127.499	13	6.57498e-21	3719	6.81254e-46	2.97542e-14	2.28961e-32	1	3.04955e-16	3.10087
rs1256335	1	21890386	Inverse variance weighted	14	1.37047	0.297178	6.3201	0.686138	0.815169	0.0470382	0.0544914	0.404939	0.000140718	0.00013124	127.499	13	6.57498e-21	3963	6.81254e-46	2.97542e-14	2.28961e-32	1	3.04955e-16	3.10087
rs55722102	1	21922132	Inverse variance weighted	14	1.37047	0.297178	6.3201	0.686138	0.815169	0.0470382	0.0544914	0.404939	0.000140718	0.00013124	127.499	13	6.57498e-21	3953	6.81254e-46	2.97542e-14	2.28961e-32	1	3.04955e-16	3.10087
rs1198423	1	23735241	Inverse variance weighted	2	0.0864839	0.0173518	0.431049	0.00281859	0.0187906	-	-	-	9.4274e-05	2.83063e-05	-	-	-	2386	4.18241e-05	0.254061	1.52527e-05	0.0919987	0.653884	14.5419
rs77841501	1	43428964	Inverse variance weighted	6	3.50989	1.87292	6.57759	8.92223e-05	0.00101968	-0.00833636	0.0166845	0.643558	0.000194173	0.00029629	2.56655	5	0.76644	2806	1.67353e-50	0.898452	1.63498e-51	0.0877619	0.0137862	9.98467
rs841574	1	43436513	Inverse variance weighted	6	3.50989	1.87292	6.57759	8.92223e-05	0.00101968	-0.00833636	0.0166845	0.643558	0.000194173	0.00029629	2.56655	5	0.76644	2792	1.67381e-50	0.898604	1.63211e-51	0.0876076	0.0137886	9.98467
rs148003301	1	49230548	Inverse variance weighted	2	1.48736	0.54675	4.04617	0.436845	0.635791	-	-	-	0.000143268	0.000111592	-	-	-	2072	1.96356e-06	0.898442	1.22285e-07	0.0559066	0.0456495	22.1003
rs188714151	1	50444126	Inverse variance weighted	3	1.10117	0.585846	2.0698	0.764688	0.869788	0.00207957	0.0185856	0.929063	0.000196632	0.000217668	1.09048	2	0.579701	1470	8.89625e-16	0.851748	1.37446e-16	0.131577	0.0166745	20.2225
rs144432213	1	51353720	Inverse variance weighted	3	1.38299	0.77201	2.4775	0.275677	0.465103	0.00967848	0.045116	0.865469	0.000297348	0.000399761	3.02492	2	0.220367	1832	2.02838e-40	0.669878	9.51827e-41	0.314327	0.0157946	30.5836
rs112174050	1	51581471	Inverse variance weighted	5	1.41561	0.706989	2.83447	0.326517	0.522427	0.0101131	0.0269165	0.732118	0.000236997	0.000325075	9.66075	4	0.0465469	2175	2.28363e-40	0.754175	6.90564e-41	0.228043	0.0177822	14.6248
rs114495468	1	51597985	Inverse variance weighted	5	1.41561	0.706989	2.83447	0.326517	0.522427	0.0101131	0.0269165	0.732118	0.000236997	0.000325075	9.66075	4	0.0465469	2163	2.32495e-40	0.767823	6.48264e-41	0.214073	0.018104	14.6248
rs555924164	1	51865776	Inverse variance weighted	5	1.44878	0.720125	2.91472	0.298606	0.48752	0.0172325	0.0294896	0.600019	0.000269246	0.00035214	9.68294	4	0.046121	2192	2.43789e-40	0.805121	5.32665e-41	0.175895	0.0189834	16.6153
rs116631899	1	52787887	Inverse variance weighted	4	0.983271	0.567321	1.70419	0.952056	0.972313	-0.0134993	0.0159551	0.486597	0.000220626	0.000245688	1.94768	3	0.583337	2005	1.119e-10	0.866193	9.93148e-12	0.0768203	0.0569862	17.0179
rs75895430	1	68268784	Inverse variance weighted	5	1.60692	0.424437	6.08379	0.484985	0.657607	0.0694914	0.0253207	0.0710722	0.000174321	0.00019545	8.62732	4	0.0711206	3225	3.84869e-23	0.888373	3.99584e-24	0.0922145	0.0194127	10.7564
rs35535570	1	78259756	Inverse variance weighted	4	0.861443	0.248426	2.98714	0.814138	0.908805	0.0338055	0.0314514	0.3949	9.03417e-05	3.80376e-05	3.35691	3	0.339799	2972	4.03936e-05	0.853472	6.18935e-06	0.130758	0.0157228	6.96758
rs72697814	1	112218574	Inverse variance weighted	2	2.03313	0.630499	6.5561	0.234889	0.430331	-	-	-	0.000124465	9.29805e-05	-	-	-	3757	4.04103e-10	0.879021	5.15006e-11	0.112017	0.00896233	19.1995
rs7544531	1	149897217	Inverse variance weighted	2	0.573574	0.106972	3.07543	0.516482	0.693953	-	-	-	0.000134587	2.06328e-05	-	-	-	1215	4.28565e-05	0.930662	1.20764e-06	0.0261816	0.0431117	20.761
rs607518	1	150954671	Inverse variance weighted	5	2.03714	0.399296	10.3932	0.392101	0.603232	0.00206964	0.0807221	0.981155	0.000120027	8.82281e-05	13.8712	4	0.00771782	2226	2.71754e-17	0.00840614	2.53263e-17	0.00684941	0.984745	7.40581
rs2070803	1	155157715	Inverse variance weighted	6	0.176837	0.0727635	0.429767	0.000131314	0.00131314	0.00659752	0.0321744	0.847541	0.00010391	8.90067e-05	2.0504	5	0.842128	1766	3.66368e-16	0.942871	1.88281e-17	0.0484466	0.00868271	5.34273
rs7546838	1	156785771	Inverse variance weighted	4	0.417264	0.145067	1.2002	0.104918	0.239813	-0.0256804	0.06163	0.717371	0.000102907	7.34623e-05	0.244932	3	0.970029	3051	1.07194e-10	0.904536	1.04451e-11	0.0881323	0.00733213	7.93677
rs1036332	1	199012478	Inverse variance weighted	3	2.23071	0.870906	5.71366	0.0945322	0.218353	0.012763	0.0354446	0.779966	0.000165474	0.000133277	0.213165	2	0.898901	3110	4.27033e-18	0.854829	6.90735e-19	0.138263	0.0069073	17.0175
rs11117777	1	217325016	Inverse variance weighted	7	1.84988	0.899279	3.80532	0.0946196	0.218353	0.0354502	0.038537	0.39983	0.000134588	8.87532e-05	3.74914	6	0.71058	3774	2.80465e-18	0.54291	2.32869e-18	0.450769	0.00632154	5.93167
rs6604542	1	217445498	Inverse variance weighted	7	1.84988	0.899279	3.80532	0.0946196	0.218353	0.0354502	0.038537	0.39983	0.000134588	8.87532e-05	3.74914	6	0.71058	3686	2.80083e-18	0.54217	2.33255e-18	0.451517	0.00631293	5.93167
rs3011	1	220085453	Inverse variance weighted	4	6.29082	0.887954	44.5682	0.0656159	0.16753	-0.0745983	0.0704593	0.400695	0.000105646	4.88961e-05	8.2454	3	0.0412031	3339	3.15593e-13	0.000107359	4.82388e-11	0.0154255	0.984467	8.14808
rs835664	1	226915325	Inverse variance weighted	8	1.41442	0.672357	2.9755	0.360826	0.562326	-9.07633e-05	0.0206369	0.996633	0.000115879	0.000130093	3.09393	7	0.876179	3264	1.99458e-26	0.841178	3.04449e-27	0.128365	0.0304565	4.46861
rs56043070	1	247719769	Inverse variance weighted	2	4.49287	0.994959	20.2881	0.0507688	0.143347	-	-	-	0.000120062	5.03749e-05	-	-	-	4706	3.13388e-06	0.795895	3.82317e-07	0.0969878	0.107113	18.5202
rs74561461	2	9202434	Inverse variance weighted	4	1.63964	0.410235	6.55339	0.484231	0.657607	0.00787818	0.0430575	0.871691	0.000105895	4.84441e-05	4.94012	3	0.176235	2582	4.48354e-15	0.885977	4.44827e-16	0.0878745	0.0261489	8.16725
rs12465018	2	9236443	Inverse variance weighted	4	1.63964	0.410235	6.55339	0.484231	0.657607	0.00787818	0.0430575	0.871691	0.000105895	4.84441e-05	4.94012	3	0.176235	2498	4.56192e-15	0.901464	3.64142e-16	0.0719301	0.026606	8.16725
rs2303914	2	9983686	Inverse variance weighted	14	2.94462	1.74199	4.97752	5.52312e-05	0.000883699	0.0134268	0.019322	0.500354	0.000124697	8.19147e-05	11.542	13	0.565506	3932	7.08364e-19	0.544012	5.88767e-19	0.452159	0.00382931	2.74778
rs73913938	2	10134616	Inverse variance weighted	14	2.94462	1.74199	4.97752	5.52312e-05	0.000883699	0.0134268	0.019322	0.500354	0.000124697	8.19147e-05	11.542	13	0.565506	4216	7.06521e-19	0.542596	5.90623e-19	0.453585	0.00381935	2.74778
rs4073397	2	10162037	Inverse variance weighted	14	2.94462	1.74199	4.97752	5.52312e-05	0.000883699	0.0134268	0.019322	0.500354	0.000124697	8.19147e-05	11.542	13	0.565506	4220	7.06518e-19	0.542594	5.90626e-19	0.453587	0.00381933	2.74778
rs2015221	2	25515210	Inverse variance weighted	4	2.18165	0.794566	5.99019	0.130087	0.281268	0.0593784	0.0671024	0.469567	0.000102818	6.00907e-05	1.75394	3	0.625009	2564	2.47142e-09	0.850782	2.85958e-10	0.0983897	0.0508285	7.92987
rs11127048	2	27752463	Inverse variance weighted	3	9.94019	3.11146	31.756	0.000106431	0.00112017	-0.0369282	0.0336324	0.470286	0.000125066	9.07845e-05	2.09318	2	0.351133	1747	1.08818e-14	0.00112021	1.31344e-12	0.134345	0.864534	12.8614
rs12232964	2	33739556	Wald ratio	1	0.0631518	0.00341364	1.1683	0.0635233	0.163931	-	-	-	5.90833e-05	-	-	-	-	4884	0.000731719	0.853391	0.000105105	0.122559	0.0232129	18.2267
rs6545412	2	54727795	Inverse variance weighted	4	1.10009	0.323272	3.74358	0.87866	0.928979	0.00440361	0.0543079	0.942758	9.66326e-05	3.18836e-05	3.14287	3	0.370117	3519	6.24885e-06	0.924236	4.50924e-07	0.0666848	0.00907296	7.45281
rs3821222	2	61713526	Inverse variance weighted	13	0.556995	0.309862	1.00123	0.0504775	0.143347	0.00480991	0.0177151	0.791023	0.000112188	0.000120327	11.9345	12	0.450956	2761	1.08794e-31	0.943031	5.73645e-33	0.0497167	0.00725264	2.66227
rs11126078	2	66656402	Inverse variance weighted	6	7.82912	2.67049	22.9527	0.000176878	0.00163272	0.0101476	0.0440163	0.828982	6.80082e-05	2.07575e-05	0.406121	5	0.995159	3138	8.20475e-05	0.122457	3.18695e-05	0.046735	0.830694	3.49664
rs10194047	2	69528233	Wald ratio	1	0.615194	0.0809863	4.67318	0.638636	0.789368	-	-	-	0.000111697	-	-	-	-	2594	1.69232e-05	0.879588	2.17234e-06	0.1129	0.00749238	34.4594
rs143587492	2	90074174	Inverse variance weighted	3	1.24055	0.307988	4.99681	0.761709	0.869788	0.00705399	0.036208	0.877509	0.000113124	3.59882e-05	0.22641	2	0.892968	453	0.00866401	0.945921	8.7168e-05	0.009481	0.0358466	11.6331
rs111712978	2	91928755	Inverse variance weighted	2	1.1041	0.225635	5.40271	0.902709	0.948375	-	-	-	0.000133588	3.54182e-05	-	-	-	234	0.0151742	0.935956	9.0639e-05	0.00554747	0.0432321	20.6069
rs530762676	2	96723897	Inverse variance weighted	6	0.835935	0.433115	1.6134	0.593227	0.757311	-0.0258163	0.0409938	0.563032	0.000164373	0.000143958	2.10121	5	0.83497	1189	8.20188e-25	0.953784	2.79862e-26	0.032531	0.0136851	8.45207
rs968470	2	97423626	Inverse variance weighted	11	1.55084	1.06238	2.26387	0.0229942	0.0839648	-0.0208794	0.0156343	0.214507	0.00022307	0.000290131	6.44003	10	0.777039	1516	9.29366e-70	0.93099	6.16882e-71	0.0617887	0.00722097	6.25676
rs186606513	2	97482001	Inverse variance weighted	11	1.55084	1.06238	2.26387	0.0229942	0.0839648	-0.0208794	0.0156343	0.214507	0.00022307	0.000290131	6.44003	10	0.777039	1457	9.30418e-70	0.932044	6.06285e-71	0.0607272	0.00722914	6.25676
rs10190490	2	114008575	Inverse variance weighted	2	2.17298	0.316867	14.9016	0.429494	0.635791	-	-	-	5.07571e-05	3.50718e-09	-	-	-	2961	3.03642e-06	0.914332	2.61878e-07	0.0788502	0.00681477	7.829
rs3931841	2	121041314	Inverse variance weighted	2	0.751516	0.194041	2.9106	0.679234	0.815169	-	-	-	0.000117164	8.49054e-05	-	-	-	2765	3.85759e-09	0.905628	3.41126e-10	0.0800702	0.0143014	18.0731
rs78755346	2	133184881	Wald ratio	1	47.4407	6.72948	334.442	0.00010735	0.00112017	-	-	-	0.000134479	-	-	-	-	2331	9.57845e-07	0.862543	6.95427e-08	0.0625486	0.074907	41.4889
rs12613807	2	191343763	Inverse variance weighted	3	2.2067	0.447181	10.8894	0.331131	0.526301	0.02238	0.195012	0.927258	0.000147431	7.52674e-05	3.81026	2	0.148803	2648	1.26313e-12	0.904951	1.21223e-13	0.0868401	0.00820879	15.1617
rs1047891	2	211540507	Inverse variance weighted	2	0.461917	0.112882	1.89018	0.282652	0.467838	-	-	-	0.000117932	8.08625e-05	-	-	-	3111	2.64789e-08	0.918288	2.14401e-09	0.0743467	0.00736512	18.1916
rs7559013	2	213735555	Inverse variance weighted	3	1.84278	0.48108	7.05882	0.372334	0.576517	-0.017	0.0510548	0.795373	0.000101925	4.38798e-05	2.14804	2	0.341632	3387	2.37227e-06	0.879775	2.92011e-07	0.108282	0.0119404	10.4814
rs28561834	2	224693841	Wald ratio	1	0.0688519	0.0095424	0.496791	0.00795801	0.0397901	-	-	-	0.000129693	-	-	-	-	3134	9.71094e-09	0.00599066	3.48482e-07	0.214198	0.779811	40.012
rs2675966	2	233735543	Inverse variance weighted	8	5.08788	2.98065	8.68486	2.47334e-09	7.42002e-08	-0.00849423	0.0253039	0.748533	0.000202915	0.000256317	6.15912	7	0.521297	3603	1.20186e-51	0.0298023	3.12762e-52	0.00679209	0.963406	7.82566
rs838705	2	234273242	Inverse variance weighted	19	4.25811	2.82053	6.42841	5.41957e-12	2.16783e-10	-0.0204806	0.0169778	0.244216	0.000199319	0.000287528	24.958	18	0.126078	3397	3.78562e-92	3.57446e-08	3.96055e-87	0.00274237	0.997258	3.23649
rs838717	2	234296444	Inverse variance weighted	18	4.30135	2.81335	6.57635	1.63535e-11	5.60693e-10	-0.0218479	0.0198742	0.2879	0.00020654	0.000294094	24.691	17	0.101842	3360	3.78562e-92	3.57446e-08	3.96055e-87	0.00274237	0.997258	3.54011
rs6784607	3	4633142	Inverse variance weighted	6	1.35578	0.596827	3.07986	0.46717	0.655416	0.0271229	0.0832383	0.760874	9.76323e-05	6.08525e-05	1.17916	5	0.946861	3955	1.35526e-10	0.784443	3.57601e-11	0.206976	0.00858074	5.01991
rs9875338	3	12296469	Inverse variance weighted	3	0.781116	0.220245	2.77029	0.702123	0.815169	0.0302427	0.149405	0.872853	9.91187e-05	6.90252e-05	0.465496	2	0.792353	3407	1.53918e-08	0.9054	1.49152e-09	0.0877295	0.00687053	10.1928
rs11925835	3	56865445	Inverse variance weighted	3	0.451972	0.154706	1.32043	0.146547	0.311034	-0.0996999	0.13616	0.597637	0.00013712	6.36737e-05	0.880053	2	0.644019	3489	1.4204e-10	0.886711	1.71596e-11	0.107116	0.00617264	14.1011
rs6441610	3	101225620	Wald ratio	1	1.77415	0.239729	13.1298	0.574515	0.745316	-	-	-	0.000112821	-	-	-	-	3029	1.77352e-05	0.92402	1.19722e-06	0.0623627	0.0135986	34.8063
rs16853573	3	107233412	Inverse variance weighted	8	2.1564	1.09103	4.26206	0.0270608	0.0952142	0.0067804	0.0149701	0.666516	0.000129147	0.000125499	4.10598	7	0.767493	2706	6.38299e-23	0.729025	6.10307e-24	0.0695039	0.201472	4.98033
rs2271494	3	113300183	Wald ratio	1	1.62951	0.137476	19.3148	0.698715	0.815169	-	-	-	0.000153286	0.000103603	-	-	-	3151	5.55806e-12	0.895698	6.06421e-13	0.0977198	0.00658248	47.2921
rs12485356	3	121739486	Inverse variance weighted	44	1.16947	0.984314	1.38945	0.075042	0.183776	-0.00122973	0.00969756	0.899698	0.00063405	0.000948271	75.4419	43	0.00162087	3125	4.80733e-282	0.00189918	2.50405e-279	0.989241	0.00885988	4.44738
rs7648041	3	121899848	Inverse variance weighted	48	1.20304	1.01538	1.42538	0.0326474	0.104472	0.00202043	0.00970584	0.836018	0.000618216	0.00091764	85.4901	47	0.000508773	3229	4.80766e-282	0.00189931	2.50405e-279	0.98924	0.00886049	3.97484
rs61472976	3	121904699	Inverse variance weighted	49	1.20451	1.01845	1.42456	0.0297349	0.100042	0.00268273	0.00912227	0.769987	0.000606977	0.000911698	85.6549	48	0.000677541	3236	4.80773e-282	0.00189934	2.50405e-279	0.98924	0.00886062	3.82288
rs6780593	3	121927927	Inverse variance weighted	50	1.19463	1.01694	1.40336	0.0304294	0.100042	0.000706837	0.00860789	0.934897	0.000597684	0.000904977	80.7925	49	0.00285279	3276	4.80794e-282	0.00189942	2.50405e-279	0.98924	0.008861	3.68902
rs13071297	3	121947324	Inverse variance weighted	50	1.19483	1.01734	1.40329	0.0300423	0.100042	0.00069652	0.00859238	0.935729	0.000597885	0.000904856	80.5726	49	0.00299602	3301	4.80802e-282	0.00189945	2.50405e-279	0.989239	0.00886115	3.69026
rs4247194	3	121975327	Inverse variance weighted	52	1.19623	1.02223	1.39985	0.0254769	0.0912606	0.00106892	0.00827497	0.897737	0.000579468	0.000892293	80.8528	51	0.00488881	3357	4.80824e-282	0.00189954	2.50405e-279	0.989239	0.00886155	3.43894
rs36173120	3	121978426	Inverse variance weighted	51	1.19428	1.01959	1.39889	0.0277708	0.0952142	0.000689335	0.00834382	0.934493	0.000589436	0.000898014	80.1483	50	0.00434187	3358	4.80828e-282	0.00189956	2.50405e-279	0.989239	0.00886162	3.56673
rs12492591	3	121985131	Inverse variance weighted	51	1.19428	1.01959	1.39889	0.0277708	0.0952142	0.000689335	0.00834382	0.934493	0.000589436	0.000898014	80.1483	50	0.00434187	3351	4.80842e-282	0.00189961	2.50405e-279	0.989239	0.00886189	3.56673
rs73186030	3	122013465	Inverse variance weighted	51	1.18718	1.01197	1.39273	0.0351992	0.108305	-0.000491506	0.00883338	0.955853	0.000592548	0.000896409	81.792	50	0.00303395	3339	4.80862e-282	0.00189969	2.50405e-279	0.989238	0.00886225	3.58558
rs28565402	3	122015784	Inverse variance weighted	51	1.18718	1.01197	1.39273	0.0351992	0.108305	-0.000491506	0.00883338	0.955853	0.000592548	0.000896409	81.792	50	0.00303395	3335	4.80862e-282	0.00189969	2.50405e-279	0.989238	0.00886225	3.58558
rs28607346	3	122015785	Inverse variance weighted	51	1.18718	1.01197	1.39273	0.0351992	0.108305	-0.000491506	0.00883338	0.955853	0.000592548	0.000896409	81.792	50	0.00303395	3335	4.80862e-282	0.00189969	2.50405e-279	0.989238	0.00886225	3.58558
rs11718426	3	122032436	Inverse variance weighted	52	1.1598	0.989843	1.35894	0.0666947	0.168492	0.00128701	0.00884596	0.884908	0.000590353	0.000887892	85.3615	51	0.00181997	3328	4.80879e-282	0.00189976	2.50405e-279	0.989238	0.00886257	3.50358
rs2332182	3	122042500	Inverse variance weighted	52	1.16724	0.997184	1.3663	0.0542419	0.147932	0.00202636	0.00878978	0.818616	0.000587671	0.000889011	83.7782	51	0.0025932	3308	4.80884e-282	0.00189978	2.50405e-279	0.989238	0.00886266	3.48765
rs67601069	3	122105417	Inverse variance weighted	50	1.17671	1.00382	1.37937	0.0447457	0.130963	0.00349365	0.00854633	0.684512	0.000601239	0.000903331	81.4043	49	0.00248739	3253	4.80913e-282	0.00189989	2.50404e-279	0.989237	0.0088632	3.71097
rs536807940	3	122146672	Inverse variance weighted	54	1.19282	1.01629	1.40001	0.0309477	0.100371	0.00807707	0.00839585	0.340486	0.000572887	0.000885334	90.3398	53	0.00105521	3194	5.18447e-282	0.00204817	2.50192e-279	0.988397	0.00955494	3.27392
rs28669017	3	135874932	Inverse variance weighted	2	0.953666	0.209997	4.33092	0.951002	0.972313	-	-	-	0.000116338	6.27957e-05	-	-	-	1785	5.45031e-08	0.881282	6.85756e-09	0.110875	0.00784366	17.9457
rs2593813	3	186332571	Inverse variance weighted	18	0.597933	0.394117	0.907153	0.0155977	0.0623909	0.0198193	0.0108032	0.0852326	0.000153698	0.000206057	13.5017	17	0.702008	3435	6.8232e-63	0.343132	1.48914e-63	0.0743051	0.582563	2.63425
rs10513803	3	186428061	Inverse variance weighted	18	0.597933	0.394117	0.907153	0.0155977	0.0623909	0.0198193	0.0108032	0.0852326	0.000153698	0.000206057	13.5017	17	0.702008	3485	6.82021e-63	0.342981	1.49722e-63	0.0747115	0.582307	2.63425
rs62294588	3	186625327	Inverse variance weighted	17	0.591646	0.388245	0.901611	0.0146111	0.061852	0.0219424	0.0118196	0.0831401	0.000159436	0.000210911	13.3864	16	0.644325	3643	6.81589e-63	0.342765	1.50885e-63	0.0752967	0.581939	2.89336
rs55839611	3	186666830	Inverse variance weighted	17	0.591646	0.388245	0.901611	0.0146111	0.061852	0.0219424	0.0118196	0.0831401	0.000159436	0.000210911	13.3864	16	0.644325	3641	6.83145e-63	0.343547	1.46691e-63	0.0731864	0.583267	2.89336
rs13108218	4	3443931	Inverse variance weighted	6	0.924469	0.377809	2.2621	0.863421	0.926049	0.0611078	0.0380756	0.183784	9.86382e-05	6.25103e-05	4.91147	5	0.42678	3879	9.73384e-11	0.861072	1.46513e-11	0.129599	0.0093286	5.07164
rs7655631	4	26869338	Inverse variance weighted	3	0.767872	0.121618	4.84818	0.778756	0.881611	0.13689	0.0569716	0.251071	0.000103136	8.23692e-05	6.02842	2	0.0490847	2435	8.55658e-10	0.897654	8.14657e-11	0.0854471	0.0168992	10.606
rs73235647	4	40563180	Inverse variance weighted	6	1.22944	0.425031	3.55624	0.703084	0.815169	0.0219673	0.0264767	0.453362	0.000167096	0.000218095	10.4392	5	0.0637049	3555	8.63043e-38	0.505721	1.54639e-38	0.0902105	0.404068	8.59208
rs13107325	4	103188709	Wald ratio	1	4.89654	0.272615	87.9487	0.281032	0.467838	-	-	-	0.000266694	-	-	-	-	2894	6.28907e-13	0.704211	7.85267e-14	0.0877212	0.208068	82.2902
rs28493806	4	106106709	Inverse variance weighted	8	0.373881	0.170653	0.819131	0.0139487	0.061852	-0.00632658	0.0254479	0.811954	9.77513e-05	6.18341e-05	6.67321	7	0.463679	3018	1.98471e-13	0.908803	1.84908e-14	0.0846631	0.00653427	3.7695
rs9884636	4	115389518	Inverse variance weighted	2	14.3532	1.64571	125.184	0.0159162	0.0626213	-	-	-	0.00010325	2.67386e-05	-	-	-	3265	2.66373e-08	0.00433861	4.96801e-06	0.808989	0.186667	15.9265
rs17250977	5	14753745	Inverse variance weighted	3	0.536351	0.105816	2.71862	0.451885	0.653327	0.0452768	0.047597	0.515901	8.91594e-05	4.52215e-05	0.939207	2	0.62525	2843	0.000234871	0.843001	3.27213e-05	0.117404	0.0393271	9.16854
rs3843481	5	74628375	Wald ratio	1	2.12298	0.317916	14.1768	0.437106	0.635791	-	-	-	0.000127037	-	-	-	-	2844	6.49545e-06	0.937908	3.8237e-07	0.0552053	0.00688002	39.1925
rs73239280	5	118695579	Inverse variance weighted	2	0.365372	0.081364	1.64074	0.188892	0.365597	-	-	-	9.1467e-05	5.15534e-05	-	-	-	2945	2.22958e-05	0.914332	1.8998e-06	0.0779015	0.00774259	14.1088
rs924435	5	131143324	Inverse variance weighted	2	2.1736	0.565288	8.35773	0.258532	0.456232	-	-	-	0.000110452	7.52522e-05	-	-	-	1886	2.00491e-09	0.245923	2.40434e-09	0.294457	0.45962	17.0376
rs329118	5	133861663	Inverse variance weighted	3	1.61537	0.68024	3.83605	0.277124	0.465103	-0.0267268	0.0482818	0.678143	0.000198398	0.000152562	0.729938	2	0.694218	1999	2.0418e-25	0.937045	1.22334e-26	0.0561362	0.00681894	20.4041
rs11743466	5	174045907	Inverse variance weighted	4	1.76862	0.555607	5.62993	0.334447	0.528075	0.0348752	0.039901	0.474264	9.44071e-05	7.51057e-05	1.49822	3	0.68268	3866	4.36975e-10	0.837266	7.43726e-11	0.142481	0.0202527	7.28115
rs13153019	5	176782218	Inverse variance weighted	4	21.3779	6.48023	70.5245	4.93911e-07	1.18539e-05	-0.0239113	0.0813322	0.796465	0.000155562	0.000112335	6.2831	3	0.0986205	2388	3.66353e-36	1.49741e-19	2.84637e-18	0.115457	0.884544	11.9984
rs7751325	6	7209132	Inverse variance weighted	3	2.46714	0.756963	8.04108	0.134109	0.287376	0.0153753	0.10439	0.906904	0.000107442	4.21784e-05	0.248158	2	0.88331	4271	9.8055e-08	0.208464	2.34899e-07	0.499101	0.292434	11.0488
rs9356996	6	26008487	Inverse variance weighted	3	0.885574	0.206677	3.79452	0.869977	0.926049	-0.0378133	0.0671512	0.673509	8.54454e-05	5.84493e-05	0.73397	2	0.69282	3634	4.15398e-09	0.0272636	1.47978e-07	0.971215	0.0015212	8.78659
rs58233715	6	31274892	Inverse variance weighted	14	5.88356	2.61296	13.2479	1.87462e-05	0.000374925	0.0353368	0.0208489	0.115864	7.20619e-05	1.83836e-05	19.1609	13	0.118199	12939	8.25289e-09	0.00562694	1.43928e-06	0.98131	0.0130611	1.58785
rs423023	6	32188297	Inverse variance weighted	10	4.13888	1.35116	12.6782	0.0128847	0.0600209	0.0517936	0.0238871	0.061986	8.78819e-05	4.17972e-05	23.0206	9	0.00615019	14337	4.26859e-11	0.0248716	1.65987e-09	0.967137	0.00799186	2.71109
rs3846862	6	33574771	Inverse variance weighted	7	4.71999	1.51694	14.6864	0.007373	0.0376494	-0.0248555	0.024994	0.36566	6.49086e-05	1.35578e-05	4.74913	6	0.576368	4746	3.3285e-06	0.678705	1.2953e-06	0.264065	0.0572254	2.86051
rs61175078	6	34223443	Inverse variance weighted	11	2.2833	1.36751	3.81236	0.00159564	0.0119673	-0.0143905	0.0161375	0.395745	0.000175842	0.000242369	5.36703	10	0.865351	3588	1.7298e-55	0.787131	3.82044e-56	0.173807	0.0390624	4.93187
rs141782862	6	53644609	Wald ratio	1	2.59572	0.269435	25.0071	0.409194	0.62156	-	-	-	0.000106485	-	-	-	-	3177	7.53158e-05	0.877644	8.31313e-06	0.0968461	0.0254265	32.8514
rs6909201	6	74463894	Inverse variance weighted	13	1.60468	0.992986	2.59318	0.0534516	0.147453	0.0108846	0.0185124	0.568432	0.000165904	0.000274546	10.907	12	0.536903	4193	6.37979e-71	0.439823	4.69412e-71	0.323376	0.2368	3.9372
rs77906933	6	125326624	Inverse variance weighted	5	1.58552	0.701081	3.58569	0.268281	0.457244	0.0033941	0.0212217	0.883094	0.000117773	7.97719e-05	2.81043	4	0.590033	2871	1.35631e-14	0.911355	1.20726e-15	0.0811127	0.00753216	7.26675
rs9388399	6	125333797	Inverse variance weighted	5	1.58552	0.701081	3.58569	0.268281	0.457244	0.0033941	0.0212217	0.883094	0.000117773	7.97719e-05	2.81043	4	0.590033	2877	1.35563e-14	0.910898	1.21413e-15	0.0815742	0.00752838	7.26675
rs7756870	6	130373648	Inverse variance weighted	2	0.154861	0.0150192	1.59675	0.117142	0.262749	-	-	-	0.000161427	0.00013222	-	-	-	4180	7.08356e-15	0.388307	3.40406e-15	0.186178	0.425514	24.902
rs11757006	6	134522488	Inverse variance weighted	4	2.16231	0.963631	4.85204	0.0614619	0.160523	0.0234108	0.0189468	0.342047	0.000188356	0.000250019	2.1616	3	0.539551	3069	3.97702e-36	0.102102	3.48692e-35	0.895195	0.00270327	14.5283
rs12191772	6	137259725	Wald ratio	1	1.18129	0.267626	5.21417	0.825924	0.914148	-	-	-	0.000210744	-	-	-	-	2489	2.48868e-10	0.902926	2.47276e-11	0.0897078	0.00736645	65.0226
rs55803206	7	65422471	Inverse variance weighted	6	2.14236	0.800356	5.73457	0.129346	0.281268	-0.0149717	0.0566228	0.804527	0.000100498	6.16752e-05	1.07386	5	0.956391	2165	4.58677e-37	0.855879	6.06075e-38	0.113061	0.0310605	5.16726
rs201778306	7	65942007	Inverse variance weighted	4	2.60639	1.20618	5.63206	0.0148157	0.061852	-0.00149344	0.0539159	0.980417	0.000205012	0.000248317	0.203414	3	0.977036	2999	3.30148e-36	0.835878	5.13966e-37	0.130093	0.0340285	15.8133
rs10270542	7	77523769	Inverse variance weighted	3	2.44095	0.63402	9.39758	0.194467	0.373377	-0.217661	0.182293	0.44385	0.000101474	5.80855e-05	1.62512	2	0.443721	3790	1.2487e-08	0.867653	1.73672e-09	0.120663	0.0116831	10.435
rs6948097	7	92281953	Wald ratio	1	11.6838	2.74887	49.6606	0.000869476	0.00673143	-	-	-	0.000235559	-	-	-	-	2051	3.31568e-13	0.905038	2.84205e-14	0.0775582	0.0174036	72.681
rs6979910	7	99940630	Wald ratio	1	0.126539	0.0212675	0.752897	0.0230903	0.0839648	-	-	-	0.000135713	-	-	-	-	2037	3.10857e-07	0.924449	2.12239e-08	0.0631049	0.0124458	41.8697
rs12155084	7	107245133	Wald ratio	1	1.29979	0.0715904	23.5989	0.859293	0.926049	-	-	-	5.79553e-05	-	-	-	-	2523	1.94647e-06	0.902733	1.89491e-07	0.0878726	0.00939266	17.8788
rs34372369	7	143092269	Inverse variance weighted	3	6.13399	1.05454	35.6798	0.0434753	0.128816	-0.0135206	0.063646	0.866741	7.92232e-05	2.90751e-05	4.24845	2	0.119526	1674	4.07516e-06	0.000566666	0.00671555	0.933763	0.0589507	8.14669
rs74819531	7	150610935	Inverse variance weighted	2	1.01657	0.0710706	14.5408	0.990338	0.995819	-	-	-	7.96085e-05	3.9831e-05	-	-	-	3844	0.000552958	0.886855	6.35927e-05	0.101982	0.0105463	12.2795
rs13254386	8	8292068	Inverse variance weighted	2	1.76021	0.389441	7.95586	0.462534	0.655416	-	-	-	9.80366e-05	5.62114e-05	-	-	-	3633	1.76449e-06	0.0926649	1.7256e-05	0.906224	0.00109188	15.1223
rs4841132	8	9183596	Inverse variance weighted	3	1.41337	0.477163	4.18646	0.532307	0.705821	-0.00678226	0.0247192	0.829524	0.000107582	8.08745e-05	1.05414	2	0.590331	4737	2.05039e-09	0.624545	3.01822e-10	0.0916505	0.283804	11.0632
rs7009693	8	21775314	Inverse variance weighted	5	0.253292	0.085446	0.750847	0.0132546	0.0600209	-0.0718739	0.0424414	0.188938	8.18176e-05	2.6809e-05	4.22264	4	0.376713	3039	0.000189392	0.844486	2.15135e-05	0.0958679	0.0594352	5.04807
rs36104352	8	23377604	Inverse variance weighted	4	0.185279	0.0139973	2.45251	0.200803	0.379471	0.0118973	0.120668	0.930451	0.000122496	7.75442e-05	16.482	3	0.000903049	4240	6.58284e-10	0.8281	1.2573e-10	0.158151	0.0137486	9.4478
rs13267474	8	23784587	Inverse variance weighted	4	0.185279	0.0139973	2.45251	0.200803	0.379471	0.0118973	0.120668	0.930451	0.000122496	7.75442e-05	16.482	3	0.000903049	3637	5.66457e-10	0.712118	2.19683e-10	0.276162	0.01172	9.4478
rs9657190	8	38295928	Inverse variance weighted	3	0.736425	0.212601	2.55089	0.629334	0.789368	0.00318543	0.0642679	0.968472	0.000117688	7.31863e-05	0.539239	2	0.76367	2154	5.92063e-10	0.898728	5.62948e-11	0.0854374	0.0158351	12.1026
rs10106587	8	63954079	Inverse variance weighted	2	1.13062	0.448549	2.84985	0.794657	0.895388	-	-	-	0.000164352	0.000138451	-	-	-	3328	2.11755e-14	0.909881	1.90285e-15	0.0817545	0.00836464	25.3533
rs11786889	8	72385003	Inverse variance weighted	4	1.45874	0.264332	8.05017	0.664835	0.814083	-0.0207543	0.0368689	0.630175	5.8831e-05	6.12026e-06	4.4686	3	0.215109	3486	9.02324e-07	0.864049	1.33719e-07	0.128039	0.00791152	4.53718
rs2512042	8	98841061	Inverse variance weighted	2	1.5767	0.342705	7.25397	0.558719	0.728926	-	-	-	0.000101531	2.42379e-05	-	-	-	3306	7.50992e-06	0.918392	6.08077e-07	0.0743548	0.00724454	15.6614
rs6993770	8	106581528	Inverse variance weighted	3	0.925556	0.260125	3.29324	0.904908	0.948375	-0.00907605	0.0607147	0.905533	0.000107253	7.20032e-05	0.0527107	2	0.973989	2775	1.06358e-09	0.779117	2.14893e-10	0.157355	0.0635287	11.0294
rs1033831	9	908606	Inverse variance weighted	4	2.93947	0.956622	9.03232	0.0597586	0.159356	0.0455493	0.0259094	0.22082	0.000114327	8.1054e-05	4.00244	3	0.2612	5153	8.81328e-12	0.740029	1.77005e-12	0.148515	0.111456	8.81768
rs7042717	9	71332397	Inverse variance weighted	11	2.30492	0.806632	6.58621	0.119032	0.264515	0.0201165	0.0313118	0.536597	0.000129504	0.000117337	32.8252	10	0.000291437	2456	6.67904e-27	0.879446	6.67845e-28	0.0879041	0.03265	3.63203
rs11144001	9	71467135	Inverse variance weighted	12	2.40356	0.895014	6.45476	0.0818706	0.19649	0.02161	0.0281119	0.459832	0.000123048	0.000114089	33.3193	11	0.000466984	3043	6.61969e-27	0.87163	7.29401e-28	0.0960097	0.0323598	3.16338
rs148349564	9	77466700	Wald ratio	1	0.625	0.059562	6.55829	0.695146	0.815169	-	-	-	9.25678e-05	1.53757e-05	-	-	-	3114	1.39742e-13	0.000473558	1.06565e-12	0.00261439	0.996912	28.5574
rs7875020	9	80341653	Inverse variance weighted	8	2.32445	1.274	4.24102	0.00597205	0.0311585	0.0216839	0.0229722	0.381651	0.0001746	0.000219041	7.83048	7	0.347779	2920	6.52744e-44	0.720688	2.44761e-44	0.270228	0.0090839	6.73348
rs72738419	9	80598512	Inverse variance weighted	10	2.2101	1.28348	3.80568	0.00423493	0.0258116	0.00499913	0.0169067	0.774998	0.00015509	0.00019757	7.90953	9	0.543289	2874	6.72641e-44	0.742656	2.24613e-44	0.247984	0.0093608	4.78473
rs7864156	9	96905219	Inverse variance weighted	6	1.42411	0.542868	3.73589	0.472446	0.655416	0.0103331	0.0749089	0.896951	9.56291e-05	4.16407e-05	6.2398	5	0.28358	3797	1.82972e-08	0.791891	4.48884e-09	0.19426	0.0138483	4.9169
rs79069677	9	97530059	Inverse variance weighted	3	9.34419	4.41866	19.7603	4.9575e-09	1.322e-07	0.00984155	0.0371962	0.835333	0.000217299	0.000204337	0.436101	2	0.804085	2989	1.88334e-25	0.25841	1.80004e-25	0.246485	0.495105	22.3484
rs10739679	9	129294471	Inverse variance weighted	17	1.9345	1.22632	3.05164	0.00455053	0.026003	0.00210947	0.0170545	0.903203	0.000135545	0.000160102	12.8624	16	0.682791	3142	2.27932e-45	0.914467	1.96701e-46	0.07891	0.0066227	2.45975
rs62578091	9	129294843	Inverse variance weighted	17	1.9345	1.22632	3.05164	0.00455053	0.026003	0.00210947	0.0170545	0.903203	0.000135545	0.000160102	12.8624	16	0.682791	3143	2.27931e-45	0.914461	1.96716e-46	0.0789161	0.00662266	2.45975
rs1269486	10	8096199	Inverse variance weighted	4	2.64753	1.22571	5.71865	0.0132131	0.0600209	-0.0269209	0.0258578	0.407148	0.000173574	0.000133187	1.96266	3	0.580192	4519	5.62229e-19	0.241907	4.21076e-19	0.180596	0.577496	13.3879
rs498490	10	8118677	Inverse variance weighted	4	2.64753	1.22571	5.71865	0.0132131	0.0600209	-0.0269209	0.0258578	0.407148	0.000173574	0.000133187	1.96266	3	0.580192	4505	5.62218e-19	0.241902	4.21114e-19	0.180613	0.577485	13.3879
rs17486892	10	9280394	Inverse variance weighted	24	1.74562	1.32137	2.30607	8.79475e-05	0.00101968	0.0101276	0.0137774	0.470051	0.000295369	0.000318605	29.2595	23	0.17186	3319	7.2097e-109	0.748765	2.19084e-109	0.227506	0.0237292	3.79724
rs12780111	10	9296650	Inverse variance weighted	24	1.74562	1.32137	2.30607	8.79475e-05	0.00101968	0.0101276	0.0137774	0.470051	0.000295369	0.000318605	29.2595	23	0.17186	3305	7.20915e-109	0.748707	2.19141e-109	0.227565	0.0237274	3.79724
rs112371897	10	9321880	Inverse variance weighted	24	1.74562	1.32137	2.30607	8.79475e-05	0.00101968	0.0101276	0.0137774	0.470051	0.000295369	0.000318605	29.2595	23	0.17186	3314	7.20525e-109	0.748303	2.19543e-109	0.227983	0.0237146	3.79724
rs17558648	10	9349204	Inverse variance weighted	23	1.77313	1.33396	2.3569	7.99875e-05	0.00101968	0.00990066	0.0139459	0.485556	0.000305138	0.00032207	28.5857	22	0.157073	3283	7.20471e-109	0.748246	2.19599e-109	0.228041	0.0237128	4.09344
rs12251016	10	21821918	Inverse variance weighted	8	1.98306	0.995822	3.94902	0.0514046	0.143455	0.0164997	0.0311976	0.615875	0.000136141	0.000114502	7.67714	7	0.361923	2173	4.76991e-23	0.918397	3.8182e-24	0.0735073	0.00809517	5.25009
rs12770052	10	22423897	Inverse variance weighted	8	1.78825	0.766529	4.17183	0.178683	0.351508	0.0334165	0.058569	0.589018	0.000139285	0.000119085	11.5989	7	0.114544	1836	1.53424e-20	0.926647	1.0776e-21	0.0650767	0.00827672	5.37137
rs10857464	10	50511185	Inverse variance weighted	4	1.43863	0.617624	3.35101	0.399212	0.610261	0.082884	0.0572114	0.28442	0.000132974	8.06301e-05	2.60469	3	0.456668	3442	2.26281e-13	0.89977	2.12631e-14	0.0845336	0.0156962	10.256
rs7913072	10	52871560	Inverse variance weighted	2	3.70087	0.593242	23.0874	0.161222	0.331905	-	-	-	9.66374e-05	5.47516e-05	-	-	-	3143	1.31531e-06	0.895751	1.34201e-07	0.0913808	0.0128664	14.9065
rs1262217	10	65483262	Inverse variance weighted	4	2.95721	0.90718	9.63986	0.0721104	0.178417	-0.00846045	0.0321015	0.816794	0.000121682	6.65884e-05	0.558711	3	0.905816	3111	1.40009e-10	0.432592	1.74398e-11	0.0533706	0.514038	9.38497
rs1749850	10	80999977	Inverse variance weighted	6	0.761549	0.326113	1.77839	0.529005	0.705341	-0.0463896	0.023121	0.115273	0.000104781	0.000120241	4.94042	5	0.423194	3609	6.2811e-22	0.842735	8.44232e-23	0.113227	0.0440379	5.38749
rs2274224	10	96039597	Wald ratio	1	0.280391	0.0129252	6.08262	0.417958	0.626938	-	-	-	0.000101004	5.30995e-05	-	-	-	2360	2.90055e-06	0.94145	1.55297e-07	0.0503975	0.0081492	31.1603
rs2296436	10	100179851	Wald ratio	1	0.332019	0.0703967	1.56593	0.163539	0.331905	-	-	-	0.000132159	-	-	-	-	2739	2.82921e-05	0.91512	2.26473e-06	0.073242	0.0116078	40.773
rs10786731	10	104751781	Wald ratio	1	1.45791	0.228529	9.30078	0.690076	0.815169	-	-	-	0.000134736	-	-	-	-	2570	5.68329e-07	0.304614	3.30553e-07	0.176652	0.518734	41.5681
rs12247337	10	115843840	Inverse variance weighted	2	0.838672	0.172493	4.07768	0.827393	0.914148	-	-	-	0.000117008	5.68332e-05	-	-	-	3030	1.93184e-15	0.90692	1.69519e-16	0.0795686	0.0135117	18.049
rs6585539	10	120978483	Inverse variance weighted	3	1.26676	0.300461	5.34076	0.747376	0.860721	0.017724	0.0371175	0.716389	8.09109e-05	4.1607e-05	0.550282	2	0.759465	3400	1.59022e-05	0.84133	2.88947e-06	0.152865	0.00578558	8.32026
rs11146415	10	134355080	Inverse variance weighted	2	2.17075	0.55924	8.42603	0.262668	0.457244	-	-	-	0.000170964	5.65109e-05	-	-	-	4525	1.18128e-09	0.728274	3.82783e-10	0.235954	0.0357722	26.3734
rs2583438	11	2963022	Inverse variance weighted	9	1.28815	0.655321	2.53207	0.462753	0.655416	0.0199831	0.0158266	0.247159	0.000138357	0.000151393	6.94781	8	0.542274	3415	7.68134e-33	0.880332	9.69899e-34	0.111148	0.00852005	4.74271
rs307252	11	13510474	Inverse variance weighted	7	1.02638	0.53982	1.9515	0.936691	0.972313	-0.0127809	0.0363041	0.739152	0.00020132	0.000213385	7.51405	6	0.275909	3916	1.75091e-33	0.892733	1.92065e-34	0.0979183	0.00934827	8.87333
rs11022876	11	13572708	Inverse variance weighted	7	1.02638	0.53982	1.9515	0.936691	0.972313	-0.0127809	0.0363041	0.739152	0.00020132	0.000213385	7.51405	6	0.275909	3828	1.75208e-33	0.893328	1.90887e-34	0.0973177	0.0093545	8.87333
rs10836111	11	33812928	Inverse variance weighted	2	4.30079	1.06146	17.4258	0.0409973	0.122992	-	-	-	0.000111541	4.62319e-05	-	-	-	2958	2.98877e-07	0.919233	2.39913e-08	0.0737814	0.00698508	17.2056
rs12794834	11	34622004	Inverse variance weighted	2	0.845425	0.109583	6.52242	0.872029	0.926049	-	-	-	0.00010975	3.09398e-05	-	-	-	3854	5.24531e-06	0.919353	4.23858e-07	0.0742838	0.00635806	16.9293
rs2072114	11	61605215	Inverse variance weighted	3	1.54871	0.541655	4.42809	0.414447	0.62558	0.0192783	0.0237465	0.565877	9.87236e-05	6.46381e-05	1.09305	2	0.578957	2579	7.41279e-08	0.93299	4.35178e-09	0.0547602	0.0122499	10.1522
rs10792006	11	68722306	Inverse variance weighted	3	4.17015	1.26684	13.7272	0.0188189	0.071691	0.0192509	0.0540766	0.782274	0.000120949	9.00038e-05	1.97603	2	0.372315	2885	3.89298e-12	0.85725	4.47392e-13	0.0984733	0.0442765	12.438
rs117640087	11	69472557	Inverse variance weighted	5	2.09899	0.570467	7.72304	0.264627	0.457244	0.0305462	0.03755	0.475507	6.18288e-05	1.02634e-05	1.2503	4	0.86975	3480	0.00169629	0.858513	0.00022364	0.113161	0.0264064	3.8147
rs12295227	11	87870556	Inverse variance weighted	6	1.01885	0.420114	2.47088	0.967049	0.98344	0.0642357	0.0456586	0.232207	0.000129028	7.85069e-05	9.04305	5	0.107359	4042	3.81794e-15	0.708595	1.54377e-15	0.286514	0.00489125	6.63439
rs7928577	11	126227723	Inverse variance weighted	7	1.25042	0.507091	3.08339	0.627449	0.789368	0.0134051	0.0264782	0.634194	9.2869e-05	3.96688e-05	7.26797	6	0.296775	3698	1.00168e-38	0.88436	8.18117e-40	0.0721861	0.0434543	4.09283
rs10736553	11	126590829	Inverse variance weighted	5	0.906224	0.309183	2.65617	0.857564	0.926049	0.00443076	0.0401366	0.919069	9.96389e-05	4.25976e-05	5.08311	4	0.278876	3570	9.86445e-39	0.870909	9.77942e-40	0.0862974	0.0427934	6.14773
rs189002657	12	3988288	Inverse variance weighted	11	3.17604	1.39452	7.23351	0.0059253	0.0311585	-0.0233654	0.0252498	0.378919	9.9462e-05	4.69612e-05	16.9524	10	0.0754238	3228	7.62132e-14	0.803988	1.17799e-14	0.124197	0.0718151	2.78941
rs117213754	12	4006794	Inverse variance weighted	11	3.17604	1.39452	7.23351	0.0059253	0.0311585	-0.0233654	0.0252498	0.378919	9.9462e-05	4.69612e-05	16.9524	10	0.0754238	3264	7.61977e-14	0.803825	1.17968e-14	0.124374	0.0718006	2.78941
rs11062922	12	4042301	Inverse variance weighted	11	3.17604	1.39452	7.23351	0.0059253	0.0311585	-0.0233654	0.0252498	0.378919	9.9462e-05	4.69612e-05	16.9524	10	0.0754238	3330	7.6162e-14	0.803449	1.18356e-14	0.124784	0.071767	2.78941
rs3217795	12	4386064	Inverse variance weighted	13	3.49903	1.83769	6.66229	0.000137819	0.00132306	-0.020891	0.0186509	0.286528	0.00010105	4.53652e-05	14.5443	12	0.267307	3083	7.62709e-14	0.804598	1.1717e-14	0.123533	0.0718696	2.39794
rs2909380	12	4607342	Inverse variance weighted	6	1.9894	0.845706	4.67976	0.115022	0.260427	-0.0286564	0.0229993	0.280768	0.000102938	2.79667e-05	4.17032	5	0.525163	3085	3.40764e-07	0.862794	4.55717e-08	0.115363	0.0218427	5.29274
rs117080167	12	12205320	Inverse variance weighted	2	2.27566	0.675379	7.66773	0.184597	0.36019	-	-	-	0.000112789	8.22947e-05	-	-	-	3319	2.02929e-07	0.851822	2.54688e-08	0.106867	0.04131	17.3982
rs4763297	12	12889289	Wald ratio	1	0.230682	0.0152042	3.49997	0.290464	0.477476	-	-	-	5.7551e-05	-	-	-	-	3083	5.47087e-14	0.891344	6.28667e-15	0.10242	0.0062367	17.754
rs61942053	12	49075984	Inverse variance weighted	6	1.89037	0.682129	5.23874	0.220789	0.407611	-0.012207	0.028905	0.694507	0.00013527	0.000143585	8.13306	5	0.149053	2956	2.22465e-27	0.145012	4.17648e-27	0.271658	0.58333	6.95539
rs11831724	12	54703302	Inverse variance weighted	4	0.27231	0.111492	0.665094	0.00430193	0.0258116	0.0443459	0.104576	0.712783	0.000152217	0.000117577	0.466768	3	0.926129	2730	2.41657e-18	0.861392	3.31688e-19	0.11821	0.0203976	11.7404
rs11170874	12	54726475	Inverse variance weighted	4	0.27231	0.111492	0.665094	0.00430193	0.0258116	0.0443459	0.104576	0.712783	0.000152217	0.000117577	0.466768	3	0.926129	2869	2.39174e-18	0.852543	3.571e-19	0.127269	0.0201881	11.7404
rs11105377	12	90088829	Inverse variance weighted	11	1.22276	0.623003	2.3999	0.558843	0.728926	0.00782541	0.0235756	0.747543	9.65919e-05	4.00189e-05	10.3081	10	0.413891	2337	8.24814e-11	0.89912	8.42284e-12	0.0918073	0.00907284	2.70891
rs12369944	12	90102794	Inverse variance weighted	11	1.19336	0.627648	2.26895	0.589738	0.756883	0.00824292	0.0188616	0.672394	9.93805e-05	3.77633e-05	10.3568	10	0.409771	2351	8.25086e-11	0.899416	8.39538e-12	0.0915079	0.00907583	2.78712
rs10506979	12	90196629	Inverse variance weighted	11	1.19336	0.627648	2.26895	0.589738	0.756883	0.00824292	0.0188616	0.672394	9.93805e-05	3.77633e-05	10.3568	10	0.409771	2431	8.25912e-11	0.900316	8.31197e-12	0.0905987	0.00908491	2.78712
rs28637922	12	110819139	Inverse variance weighted	2	0.935213	0.113008	7.73947	0.950466	0.972313	-	-	-	0.000100232	2.53303e-05	-	-	-	2355	2.76128e-11	0.794935	6.06707e-12	0.174632	0.0304321	15.4609
rs56205958	12	111027361	Inverse variance weighted	4	0.667156	0.195805	2.27317	0.517573	0.693953	-0.00299531	0.0270214	0.921857	7.74909e-05	3.00629e-05	1.669	3	0.643848	2175	2.79392e-11	0.804262	5.73128e-12	0.164951	0.0307877	5.97639
rs3809272	12	111800258	Inverse variance weighted	5	0.479774	0.187603	1.22697	0.125267	0.275817	-0.0145437	0.0316422	0.677044	9.38061e-05	5.78227e-05	0.716238	4	0.949311	1487	8.15969e-10	0.930495	4.6462e-11	0.0529667	0.0165383	5.78782
rs2305910	12	113568334	Inverse variance weighted	2	1.61808	0.484811	5.40042	0.433855	0.635791	-	-	-	0.000124333	3.81122e-05	-	-	-	2811	2.32774e-06	0.719238	8.81029e-07	0.272217	0.00854173	19.179
rs17884869	12	123519112	Inverse variance weighted	8	2.1216	1.14377	3.93539	0.0170258	0.0659064	0.0119555	0.0158339	0.478793	0.000170663	0.000237915	11.2023	7	0.130034	2614	9.5312e-35	0.414879	3.62712e-35	0.157456	0.427665	6.5816
rs7986244	13	31029909	Wald ratio	1	4.28143	0.853325	21.4814	0.0771862	0.187118	-	-	-	0.000166737	-	-	-	-	3633	2.61853e-08	0.897328	2.76482e-09	0.094738	0.00793409	51.4425
rs7319447	13	42551508	Inverse variance weighted	3	1.1403	0.333612	3.89758	0.83416	0.914148	-0.0379955	0.0357017	0.480192	0.000245162	0.000177199	4.89922	2	0.0863273	3349	2.87027e-34	1.81616e-08	1.5804e-26	1	2.87252e-10	25.2148
rs1170106	13	42778280	Inverse variance weighted	3	1.1403	0.333612	3.89758	0.83416	0.914148	-0.0379955	0.0357017	0.480192	0.000245162	0.000177199	4.89922	2	0.0863273	3256	2.87027e-34	1.81616e-08	1.5804e-26	1	2.87252e-10	25.2148
rs336257	13	110522152	Inverse variance weighted	2	3.45031	0.970372	12.2681	0.0556803	0.150149	-	-	-	0.000123268	9.57698e-05	-	-	-	4031	5.88032e-10	0.727915	1.81888e-10	0.22511	0.0469758	19.0148
rs11623599	14	21847761	Wald ratio	1	0.438058	0.0808104	2.37463	0.338499	0.530978	-	-	-	0.000121154	-	-	-	-	3567	4.47813e-05	0.832629	7.85626e-06	0.146052	0.0212664	37.3774
rs7144433	14	90850229	Inverse variance weighted	4	1.12113	0.348762	3.60399	0.847807	0.924881	-0.0162362	0.0272941	0.612273	9.988e-05	8.97283e-05	3.93987	3	0.268031	3419	2.77996e-12	0.887116	2.57373e-13	0.0820999	0.0307836	7.70329
rs10129874	14	92330413	Wald ratio	1	0.988679	0.271468	3.60075	0.986225	0.995819	-	-	-	0.000225287	-	-	-	-	3576	5.49191e-12	0.900581	4.0372e-13	0.0661701	0.0332484	69.5108
rs3814828	14	93406702	Inverse variance weighted	5	5.31884	1.10569	25.5858	0.0370361	0.112515	0.02527	0.0555052	0.679843	7.93342e-05	3.89649e-05	8.20371	4	0.0843946	3697	1.58913e-06	0.488078	1.64603e-06	0.505547	0.00637117	4.89483
rs12439497	15	49406214	Inverse variance weighted	2	1.11226	0.306293	4.03899	0.871543	0.926049	-	-	-	0.000273753	0.000154447	-	-	-	2805	1.34966e-21	0.919368	1.05358e-22	0.0717593	0.00887247	42.2342
rs2414064	15	50954278	Inverse variance weighted	4	0.379679	0.137565	1.04792	0.0615337	0.160523	0.0173788	0.0619557	0.805444	0.000121003	7.02455e-05	3.13521	3	0.371244	3351	8.06773e-13	0.100276	3.54389e-12	0.44002	0.459703	9.33259
rs71397507	15	51030748	Inverse variance weighted	6	0.554453	0.238764	1.28754	0.170051	0.337292	0.0167545	0.0307365	0.614654	0.000109401	7.3758e-05	5.11346	5	0.402191	3237	7.93198e-13	0.102122	3.46677e-12	0.445884	0.451994	5.62509
rs17730281	15	53907948	Wald ratio	1	0.153014	0.02332	1.004	0.0504836	0.143347	-	-	-	0.000120455	-	-	-	-	4250	2.53698e-06	0.0623143	2.32108e-05	0.569746	0.367914	37.1617
rs34791416	15	69609474	Inverse variance weighted	5	1.32536	0.658931	2.66581	0.429499	0.635791	-0.0508565	0.037721	0.270344	0.00015978	0.000156142	2.10506	4	0.716442	2237	8.24508e-27	0.882633	5.64567e-28	0.0603797	0.0569873	9.85906
rs11629876	15	96666402	Inverse variance weighted	4	1.41992	0.447111	4.50932	0.552062	0.727994	-0.0114127	0.0556066	0.856378	8.6283e-05	6.04892e-05	0.436522	3	0.932599	2908	8.49784e-09	0.896362	9.09662e-10	0.0959445	0.00769324	6.65452
rs34308992	16	47842669	Wald ratio	1	12.0816	0.805445	181.223	0.0713246	0.178312	-	-	-	0.000182868	-	-	-	-	1470	8.11896e-09	0.725769	1.30453e-09	0.116457	0.157774	56.4202
rs12922549	16	54451747	Inverse variance weighted	2	2.31699	0.708444	7.57779	0.164569	0.331905	-	-	-	0.00015569	4.86543e-05	-	-	-	3447	1.99727e-08	0.904028	1.68926e-09	0.0764415	0.0195307	24.0169
rs17201719	16	54558562	Inverse variance weighted	2	2.31699	0.708444	7.57779	0.164569	0.331905	-	-	-	0.00015569	4.86543e-05	-	-	-	3421	1.99208e-08	0.901677	1.74232e-09	0.0788433	0.0194799	24.0169
rs1858800	16	73024276	Inverse variance weighted	9	2.23504	1.21693	4.10492	0.00951462	0.0466022	-0.0138926	0.0270447	0.62328	0.000158125	0.000192746	5.8637	8	0.662497	2807	5.70445e-41	0.281628	2.29785e-41	0.112839	0.605533	5.42042
rs6564885	16	81583418	Inverse variance weighted	5	3.50606	0.584608	21.0268	0.169867	0.337292	-0.0922733	0.0746526	0.304402	0.000100273	8.34922e-05	12.792	4	0.0123382	5110	1.79039e-13	0.660169	4.48478e-14	0.165192	0.174639	6.18686
rs4782358	16	88485506	Inverse variance weighted	12	0.307589	0.164443	0.575339	0.00022403	0.00192865	0.0140942	0.0196483	0.489589	0.000140191	0.00018773	15.2462	11	0.171501	4796	1.87773e-48	0.373125	1.68551e-48	0.334636	0.292238	3.60416
rs12447180	16	88517722	Inverse variance weighted	12	0.313408	0.163289	0.601535	0.000486695	0.00389356	0.0141927	0.0204603	0.503685	0.000140708	0.000187474	16.4283	11	0.125961	4683	1.87892e-48	0.373362	1.68338e-48	0.334214	0.292424	3.61744
rs258341	16	89691142	Inverse variance weighted	10	1.23913	0.509114	3.01592	0.636601	0.789368	0.00423065	0.0326595	0.90013	0.000102258	6.85039e-05	13.75	9	0.131501	4093	3.69898e-22	0.245963	1.02869e-21	0.683956	0.0700814	3.15461
rs5000708	16	89811973	Inverse variance weighted	10	1.23913	0.509114	3.01592	0.636601	0.789368	0.00423065	0.0326595	0.90013	0.000102258	6.85039e-05	13.75	9	0.131501	3473	3.73057e-22	0.248064	1.02463e-21	0.681256	0.07068	3.15461
rs11078597	17	1618363	Inverse variance weighted	5	0.77843	0.232048	2.61132	0.685022	0.815169	-0.0109585	0.0583535	0.863022	9.24562e-05	3.87525e-05	6.49166	4	0.165316	3972	3.6849e-07	0.87097	4.77521e-08	0.112852	0.0161782	5.70452
rs75448233	17	6611798	Inverse variance weighted	5	1.79239	0.562801	5.70837	0.323457	0.522427	-0.00825647	0.0216773	0.728663	0.000101719	3.64747e-05	2.952	4	0.565891	3786	1.84915e-09	0.910347	1.61382e-10	0.079439	0.0102143	6.27612
rs77711855	17	7452542	Inverse variance weighted	6	0.731813	0.225771	2.3721	0.602798	0.765458	0.030696	0.0303337	0.368803	7.67501e-05	2.9648e-05	6.01644	5	0.304623	3007	2.76746e-05	0.890022	3.06841e-06	0.0986697	0.0112778	3.94614
rs228283	17	36921419	Inverse variance weighted	5	1.59933	0.221716	11.5367	0.641361	0.789368	-0.0158275	0.0620819	0.815244	0.000105801	6.29055e-05	15.1629	4	0.00437507	2665	2.06766e-14	0.00156598	4.0222e-13	0.029494	0.96894	6.52795
rs12600751	17	37553651	Inverse variance weighted	2	2.62419	0.47492	14.5001	0.268631	0.457244	-	-	-	6.67115e-05	9.8204e-06	-	-	-	2470	7.99689e-16	0.000868756	2.86378e-13	0.310423	0.688708	10.29
rs3829577	17	53360264	Wald ratio	1	15.8681	2.3824	105.691	0.00427246	0.0258116	-	-	-	0.000129604	-	-	-	-	3079	3.46394e-05	0.886098	3.48463e-06	0.0891143	0.0247499	39.9848
rs12149972	17	58813056	Inverse variance weighted	3	0.110861	0.0278869	0.440715	0.0017864	0.012992	-0.030916	0.0523962	0.660639	0.000103737	2.18782e-05	0.370577	2	0.830865	1139	8.48441e-06	0.770842	2.36151e-06	0.214538	0.014609	10.6678
rs2240736	17	59485393	Inverse variance weighted	6	0.047191	0.00906267	0.245732	0.000286549	0.00237144	0.00898416	0.0868139	0.922557	0.000114313	7.3737e-05	18.5987	5	0.00228246	1808	5.37887e-15	0.0245278	1.81732e-15	0.00731885	0.968153	5.8777
rs17661262	18	47910149	Inverse variance weighted	3	2.75416	0.695561	10.9055	0.149037	0.311034	-0.0265828	0.0588968	0.730091	7.47907e-05	3.10066e-05	0.21688	2	0.897233	3335	7.86219e-05	0.774892	1.00049e-05	0.0984813	0.126538	7.69086
rs1790962	18	67519444	Wald ratio	1	0.500849	0.073086	3.43225	0.481343	0.657607	-	-	-	0.00012586	-	-	-	-	3750	9.70359e-06	0.848711	1.63089e-06	0.142635	0.00864257	38.8294
rs141016146	19	3044506	Inverse variance weighted	18	1.37675	0.803819	2.35803	0.244195	0.434125	0.00321647	0.0179117	0.859742	0.000190568	0.000276186	33.676	17	0.00924215	4056	2.00653e-82	0.882704	2.50263e-83	0.110087	0.00720891	3.26628
rs308032	19	3102748	Inverse variance weighted	18	1.37675	0.803819	2.35803	0.244195	0.434125	0.00321647	0.0179117	0.859742	0.000190568	0.000276186	33.676	17	0.00924215	3915	2.04078e-82	0.89777	2.15735e-83	0.0948976	0.00733195	3.26628
rs117947748	19	3109105	Inverse variance weighted	18	1.37675	0.803819	2.35803	0.244195	0.434125	0.00321647	0.0179117	0.859742	0.000190568	0.000276186	33.676	17	0.00924215	3916	2.04056e-82	0.897672	2.15961e-83	0.094997	0.00733115	3.26628
rs55702727	19	3113156	Inverse variance weighted	18	1.37675	0.803819	2.35803	0.244195	0.434125	0.00321647	0.0179117	0.859742	0.000190568	0.000276186	33.676	17	0.00924215	3920	2.0407e-82	0.897733	2.15821e-83	0.0949355	0.00733165	3.26628
rs10500209	19	11979164	Inverse variance weighted	2	0.377563	0.0836673	1.70382	0.205192	0.384734	-	-	-	0.000100823	4.11862e-05	-	-	-	2788	1.32317e-05	0.924456	9.72798e-07	0.0679588	0.00757131	15.5521
rs7252372	19	14172896	Wald ratio	1	0.224611	0.0212361	2.37568	0.214617	0.399288	-	-	-	0.000143393	0.000116469	-	-	-	2660	2.20825e-12	0.096763	2.05719e-11	0.901433	0.00180374	44.2393
rs142888784	19	38810744	Inverse variance weighted	2	0.996775	0.297824	3.33607	0.995819	0.995819	-	-	-	0.000231909	0.000210323	-	-	-	3336	2.06694e-09	0.755485	6.09503e-10	0.222757	0.0217576	35.7772
rs35496032	19	38817628	Inverse variance weighted	2	0.996775	0.297824	3.33607	0.995819	0.995819	-	-	-	0.000231909	0.000210323	-	-	-	3337	2.06704e-09	0.755521	6.09402e-10	0.22272	0.0217586	35.7772
rs73050865	19	52115944	Inverse variance weighted	10	1.50756	0.493963	4.60103	0.470864	0.655416	-0.0416957	0.0201369	0.0721605	9.7896e-05	5.90336e-05	24.9932	9	0.00297874	4123	1.45642e-13	0.833088	2.46885e-14	0.141195	0.0257174	3.02004
rs1106476	19	52130637	Inverse variance weighted	10	1.50756	0.493963	4.60103	0.470864	0.655416	-0.0416957	0.0201369	0.0721605	9.7896e-05	5.90336e-05	24.9932	9	0.00297874	4147	1.4554e-13	0.832505	2.47934e-14	0.141795	0.0256994	3.02004
rs7255206	19	52182434	Inverse variance weighted	10	1.50756	0.493963	4.60103	0.470864	0.655416	-0.0416957	0.0201369	0.0721605	9.7896e-05	5.90336e-05	24.9932	9	0.00297874	4240	1.44517e-13	0.826652	2.58482e-14	0.147829	0.0255187	3.02004
rs73075609	20	5580789	Wald ratio	1	1.45877	0.143608	14.8182	0.749544	0.860721	-	-	-	9.92656e-05	-	-	-	-	4003	3.71575e-06	0.90388	3.05045e-07	0.0741822	0.0219339	30.6239
rs3091842	20	39344272	Inverse variance weighted	7	2.06497	1.30296	3.27263	0.00202589	0.0138918	-0.00363691	0.0158803	0.827926	0.000293566	0.000345342	8.18882	6	0.224594	2694	4.77287e-52	0.86122	3.49687e-53	0.063022	0.0757576	12.9403
rs2425431	20	39352714	Inverse variance weighted	7	2.06497	1.30296	3.27263	0.00202589	0.0138918	-0.00363691	0.0158803	0.827926	0.000293566	0.000345342	8.18882	6	0.224594	2687	4.77126e-52	0.860931	3.51429e-53	0.0633364	0.0757322	12.9403
rs209961	20	52715154	Inverse variance weighted	24	11.4189	8.41267	15.4993	5.1091e-55	2.45237e-53	-0.0242187	0.0137071	0.0911218	0.000253735	0.000284246	29.9268	23	0.151515	3633	1.74887e-98	2.70285e-13	1.36064e-87	0.0200486	0.979951	3.26186
rs2585442	20	52737123	Inverse variance weighted	24	11.4189	8.41267	15.4993	5.1091e-55	2.45237e-53	-0.0242187	0.0137071	0.0911218	0.000253735	0.000284246	29.9268	23	0.151515	3667	1.74887e-98	2.70285e-13	1.36064e-87	0.0200486	0.979951	3.26186
rs117268564	20	52738434	Inverse variance weighted	24	11.4189	8.41267	15.4993	5.1091e-55	2.45237e-53	-0.0242187	0.0137071	0.0911218	0.000253735	0.000284246	29.9268	23	0.151515	3670	1.74887e-98	2.70285e-13	1.36064e-87	0.0200486	0.979951	3.26186
rs35194449	20	52742047	Inverse variance weighted	24	11.4189	8.41267	15.4993	5.1091e-55	2.45237e-53	-0.0242187	0.0137071	0.0911218	0.000253735	0.000284246	29.9268	23	0.151515	3669	1.74887e-98	2.70285e-13	1.36064e-87	0.0200486	0.979951	3.26186
rs2762943	20	52790786	Inverse variance weighted	24	11.4189	8.41267	15.4993	5.1091e-55	2.45237e-53	-0.0242187	0.0137071	0.0911218	0.000253735	0.000284246	29.9268	23	0.151515	3746	1.74887e-98	2.70285e-13	1.36064e-87	0.0200486	0.979951	3.26186
rs13051296	21	35888100	Inverse variance weighted	3	0.781811	0.110848	5.51412	0.804933	0.902729	0.0752272	0.119042	0.641219	0.000105878	5.95585e-05	4.85418	2	0.0882934	2912	4.82227e-08	0.864916	7.16409e-09	0.128488	0.006596	10.8879
rs219781	21	37832621	Inverse variance weighted	4	0.0595434	0.00613925	0.577501	0.0149476	0.061852	-0.00439652	0.0853176	0.963586	7.79533e-05	4.68514e-05	7.04618	3	0.0704403	3983	9.23584e-27	2.59446e-20	1.17445e-08	0.0320238	0.967976	6.01205
rs8139280	22	23405957	Wald ratio	1	0.00889805	0.00132517	0.0597471	1.17347e-06	2.56029e-05	-	-	-	0.000149766	-	-	-	-	3597	1.1471e-20	2.14343e-14	4.47361e-09	0.00736659	0.992633	46.2057
rs2330795	22	24996582	Inverse variance weighted	2	18.6071	3.93653	87.952	0.000225009	0.00192865	-	-	-	0.000107992	6.92172e-05	-	-	-	3040	1.08052e-07	0.531407	8.61697e-08	0.423743	0.0448495	16.6581
rs1544432	22	30308180	Inverse variance weighted	3	0.37287	0.118965	1.16869	0.0905393	0.215143	0.0198741	0.0637391	0.807581	0.000101662	3.29288e-05	0.248358	2	0.883222	2751	1.48547e-06	0.894996	1.20957e-07	0.0728445	0.0321577	10.4543
rs9623676	22	43119434	Inverse variance weighted	2	1.1265	0.0395694	32.0703	0.94442	0.972313	-	-	-	9.34334e-05	2.83873e-05	-	-	-	4001	8.49559e-05	0.650555	4.49761e-05	0.344403	0.00491201	14.4122
