## Supplemental data 4 for "Genetic variants predisposing to increased risk of kidney stone disease"

### Sheet: phewas
Phenome-wide association study (p<5x10-8) from Open Targets Genetics portal for each candidate therapeutic target
Associated genetic target	Index Variant ID (hg38)	Index Variant RSID	PMID	Author	Trait	P-Value	Beta	Beta lower 95% CI	Beta upper 95% CI	Odds ratio	Odds ratio lower 95% CI	Odds ratio upper 95% CI	nTotal	nCases
DGKD	2_232856745_G_A	rs1947105	34226706	Barton AR	Creatinine levels	9e-15	0.0157	0.0117	0.0198				437660
DGKD	2_232856745_G_A	rs1947105	34226706	Barton AR	Cystatin C levels	1e-12	0.0147	0.0108	0.0186				437846
DGKD	2_232878399_A_G	rs778371	33686288	Peyrot WJ	Schizophrenia vs Tourette's syndrome and other tic disorders (ordinary least squares (OLS))	3e-15							45494	45494
DGKD	2_232878399_A_G	rs778371	28991256	Li Z	Schizophrenia	2e-13				1.08	1.06	1.11	108341	43175		Legend
DGKD	2_232878399_A_G	rs778371	30285260	Ikeda M	Schizophrenia	2e-13				1.08	1.05	1.1	45528	47663		Associated genetic target	Candidate genetic drug target
DGKD	2_232878399_A_G	rs778371	26198764	Goes FS	Schizophrenia	2e-12				1.09	1.06	1.11	151161	37581		Index Variant ID	ID of variant identified in Phewas
DGKD	2_232878399_A_G	rs778371	31268507	Periyasamy S	Schizophrenia	5e-12							153156	38310		Index Variant RSID	rsID of varian identified in Phewas
DGKD	2_232878399_A_G	rs778371	30285260	Ikeda M	Schizophrenia [EA]	8e-12				1.09	1.06	1.11	45528	47663		PMID	PubMed ID of study
DGKD	2_232878399_A_G	rs778371	23974872	Ripke S	Schizophrenia	2e-08				1.09	1.06	1.12	32143	13833		Author	First author of study or group
DGKD	2_232879084_C_T	rs35811586	30038396	Lee JJ	Educational attainment (MTAG) [MTAG]	9e-14	0.0218	0.0161	0.0275				1131438			Trait	Phewas trait
DGKD	2_232879084_C_T	rs35811586		UKB Neale v2	College or university degree | qualifications	2.52e-12				1.08	1.06	1.1	357549	115981		P-Value	p-value of beta/odds ratio
DGKD	2_232880623_G_C	rs778368	30595370	Kichaev G	Educational attainment (years of education)	3e-08							455000			Beta	effect per ALT allele of snp on Trait
DGKD	2_232887841_G_C	rs2250660	30038396	Lee JJ	Highest math class taken (MTAG) [MTAG]	9e-19							811539			Beta lower 95% CI	Lower 95% confidence interval for beta
DGKD	2_232887841_G_C	rs2250660	30038396	Lee JJ	Self-reported math ability (MTAG) [MTAG]	7e-14							670471			Beta upper 95% CI	Upper 95% confidence interval for beta
DGKD	2_232888630_G_A	rs2675956	30038396	Lee JJ	Highest math class taken	1e-29	0.0266	0.022	0.0312				430445			Odds ratio	Odds ratio per ALT allele of snp on Trait
DGKD	2_232888630_G_A	rs2675956	30038396	Lee JJ	Self-reported math ability	9e-22	0.0194	0.0154	0.0234				564698			Odds ratio lower 95% CI	Lower 95% confidence interval for odds ratio
DGKD	2_232892269_C_T	rs13424896	32450446	Wang H	Total PHF-tau (SNP x SNP interaction)	2e-08							1285			Odds ratio upper 95% CI	Upper 95% confidence interval for odds ratio
DGKD	2_232923640_C_T	rs778353	31835028	Cross-Disorder Group of the Psychiatric Genomics Consortium	Anorexia nervosa, attention-deficit/hyperactivity disorder, autism spectrum disorder, bipolar disorder, major depression, obsessive-compulsive disorder, schizophrenia, or Tourette syndrome (pleiotropy)	2e-11							727126	232874		nTotal	Total number of study participants
DGKD	2_232923640_C_T	rs778353	32606422	Wu Y	Bipolar disorder (MTAG)	1e-08							65682			nCases	If trait is binary, number of cases
DGKD	2_232925461_A_C	rs747462	32606422	Wu Y	Schizophrenia (MTAG)	8e-09							67764
DGKD	2_232925765_A_G	rs2880986	34159505	Wang H	Bipolar disorder (MTAG)	2e-09							1450972
DGKD	2_232925812_T_A	rs2675952	30048462	Kim SK	Heel bone mineral density	7e-26							394929
DGKD	2_232925812_T_A	rs2675952	28869591	Kemp JP	Heel bone mineral density	1.4e-12	0.0243	0.0177	0.031				142487
DGKD	2_232925812_T_A	rs2675952		UKB Neale v2	Heel bone mineral density (bmd) t-score, automated	7.2e-11	0.0244	0.017	0.0317				206589
DGKD	2_232925812_T_A	rs2675952		UKB Neale v2	Heel quantitative ultrasound index (qui), direct entry	7.21e-11	0.4314	0.3017	0.5612				206589
DGKD	2_232925812_T_A	rs2675952		UKB Neale v2	Heel bone mineral density (bmd)	8.02e-11	0.0027	0.0019	0.0035				206496
DGKD	2_232925812_T_A	rs2675952		UKB Neale v2	Heel broadband ultrasound attenuation, direct entry	4.47e-09	0.3396	0.2261	0.4531				206576
DGKD	2_232926938_G_T	rs2592127	34226706	Barton AR	Heel bone mineral density T score	1.5e-24	0.019	0.0153	0.0226				445855
DGKD	2_232927497_G_A	rs2944590	30598549	Morris JA	Heel bone mineral density	5.4e-24	0.02	0.0164	0.0236				426824
DGKD	2_232927715_C_T	rs2592118	33479212	Yao X	Bipolar disorder (MTAG)	2e-08	0.0612	0.0398	0.0825				51710	20352
DGKD	2_232928252_G_T	rs191373913		UKB Neale v2	Sitting height	7.69e-17	0.0724	0.0554	0.0895				360066
DGKD	2_232928501_T_C	rs73102769	30595370	Kichaev G	Heel bone mineral density	3e-25							446000
DGKD	2_232928501_T_C	rs73102769	34159505	Wang H	Schizophrenia (MTAG)	9e-11							940613
DGKD	2_232930111_C_T	rs2944591		UKB Neale v2	Nasal polyps | non-cancer illness code, self-reported	7.28e-10				1.27	1.18	1.38	361141	1587
DGKD	2_232939620_A_T	rs778352	33414549	Demange PA	Noncognitive aspects of educational attainment	2e-08							510795
DGKD	2_232942061_C_A	rs4973576	32317632	van de Vegte YJ	Leisure sedentary behaviour (television watching)	1e-09							408815
DGKD	2_232982170_A_C	rs113732002	35115689	Qin Y	CAG-452 sp000434035 abundance in stool	2e-08	0.2021	0.1315	0.2727				5959
DGKD	2_232982170_A_C	rs113732002	35115689	Qin Y	CAG-452 abundance in stool	2e-08	0.2062	0.1342	0.2782				5959
DGKD	2_232999747_C_T	rs12470285		UKB Neale v2	Sitting height	1.94e-26	-0.1217	-0.1441	-0.0993				360066
DGKD	2_233026505_T_C	rs6739218	34226706	Barton AR	Height	2e-15	-0.0127	-0.016	-0.0095				458235
DGKD	2_233046830_T_C	rs10202216	33349686	Wendt FR	Neuroticism conditioned on cognitive performance (multi-trait conditioning and joint analysis)	3e-08							170911
DGKD	2_233046832_A_G	rs10165997	33349686	Wendt FR	Neuroticism conditioned on self-rated math ability (multi-trait conditioning and joint analysis)	1e-08							170911
DGKD	2_233046832_A_G	rs10165997	33349686	Wendt FR	Neuroticism conditioned on highest math class (multi-trait conditioning and joint analysis)	2e-08							170911
DGKD	2_233057947_A_G	rs4973598	30038396	Lee JJ	Self-reported math ability (MTAG) [MTAG]	2e-09	0.0159	0.0107	0.0211				670471
DGKD	2_233057947_A_G	rs4973598	30038396	Lee JJ	Highest math class taken (MTAG) [MTAG]	4e-08	0.0133	0.0086	0.018				811539
DGKD	2_233065265_G_A	rs73998438	32888494	Vuckovic D	Immature fraction of reticulocytes	1.3e-11	0.0527	0.0374	0.0679				408112
DGKD	2_233065265_G_A	rs73998438		UKB Neale v2	Immature reticulocyte fraction	6.38e-10	0.0032	0.0022	0.0043				344728
DGKD	2_233078583_T_C	rs6708049	30038396	Lee JJ	Self-reported math ability	3e-08	0.0167	0.0108	0.0226				564698
DGKD	2_233079289_C_T	rs13419542	34226706	Barton AR	Immature fraction of reticulocytes	1.9e-10	0.0345	0.0236	0.0455				438154
DGKD	2_233091714_A_G	rs57905758	32888494	Vuckovic D	High light scatter reticulocyte count	2.8e-08	0.0305	0.0197	0.0413				408112
DGKD	2_233097066_C_A	rs4973069	34226706	Barton AR	High light scatter reticulocyte count	3.4e-08	0.0111	0.0069	0.0152				437723
DGKD	2_233098540_A_C	rs6437097	32888494	Vuckovic D	Immature fraction of reticulocytes	5.5e-10	0.0149	0.0102	0.0195				408112
DGKD	2_233107029_A_G	rs112964319	34226706	Barton AR	Bilirubin levels	2e-15	-0.0344	-0.043	-0.0259				436055
DGKD	2_233117202_G_C	rs10933431	33589840	Schwartzentruber J	Alzheimer's disease or family history of Alzheimer's disease	1.41e-10	0.077	0.0535	0.1005				472868
DGKD	2_233117202_G_C	rs10933431	30617256	Jansen IE	Alzheimer's disease or family history of Alzheimer's disease	9e-10							455258
DGKD	2_233159830_C_T	rs35349669	29777097	Marioni RE	Alzheimer's disease or family history of Alzheimer's disease	2e-10							388324
DGKD	2_233173931_A_C	rs7597763	34493870	Wightman DP	Late-onset Alzheimer's disease	5e-09							1126563	90338
DGKD	2_233180830_T_C	rs11684564	32888494	Vuckovic D	Eosinophil percentage of white cells	1.7e-20	-0.0204	-0.0247	-0.0161				408112
DGKD	2_233180830_T_C	rs11684564	32888494	Vuckovic D	Eosinophil counts	1.1e-18	-0.0193	-0.0236	-0.0151				408112
DGKD	2_233180830_T_C	rs11684564	32888493	Chen MH	Eosinophil counts	7.1e-18	-0.0181	-0.0223	-0.014				474237
DGKD	2_233184179_C_G	rs6431381		UKB Neale v2	Eosinophill count	5.25e-19	-0.0203	-0.0248	-0.0158				349856
DGKD	2_233184389_G_A	rs6740918	34226706	Barton AR	Hemoglobin A1c levels	2.1e-18	-0.0221	-0.027	-0.0172				437749
DGKD	2_233196825_C_T	rs10929185		UKB Neale v2	High light scatter reticulocyte count	8.75e-10	0.0002	0.0001	0.0003				344729
DGKD	2_233196825_C_T	rs10929185		UKB Neale v2	High light scatter reticulocyte percentage	2.33e-09	0.0064	0.0043	0.0085				344729
DGKD	2_233198722_G_A	rs6719549	32888494	Vuckovic D	Reticulocyte fraction of red cells	1e-08	0.0157	0.0104	0.0211				408112
DGKD	2_233198722_G_A	rs6719549	32888494	Vuckovic D	Reticulocyte count	1.9e-08	0.0154	0.01	0.0208				408112
DGKD	2_233204411_G_A	rs7346	34226706	Barton AR	High light scatter reticulocyte count	9.2e-13	0.0169	0.012	0.0218				437723
DGKD	2_233204411_G_A	rs7346	32888494	Vuckovic D	High light scatter reticulocyte percentage of red cells	1.2e-11	0.0184	0.0131	0.0237				408112
DGKD	2_233204411_G_A	rs7346	32888494	Vuckovic D	High light scatter reticulocyte count	3.9e-11	0.0179	0.0126	0.0233				408112
DGKD	2_233204411_G_A	rs7346	32888494	Vuckovic D	Immature fraction of reticulocytes	5.7e-11	0.0183	0.0128	0.0238				408112
DGKD	2_233204411_G_A	rs7346	32888493	Chen MH	Neutrophil count	8.78e-11	0.0166	0.0116	0.0216				519288
DGKD	2_233204411_G_A	rs7346	32888494	Vuckovic D	Neutrophil count	1.6e-09	0.0165	0.0112	0.0219				408112
DGKD	2_233204411_G_A	rs7346		UKB Neale v2	Immature reticulocyte fraction	1.85e-08	0.001	0.0007	0.0014				344728
DGKD	2_233204655_C_T	rs9247	30595370	Kichaev G	Eczema	1e-14							459000
DGKD	2_233204655_C_T	rs9247		UKB Neale v2	Hayfever, allergic rhinitis or eczema | blood clot, dvt, bronchitis, emphysema, asthma, rhinitis, eczema, allergy diagnosed by doctor	3.42e-13				0.95	0.94	0.96	360527	83407
DGKD	2_233204655_C_T	rs9247	32888493	Chen MH	Monocyte count	8.95e-12	0.0168	0.012	0.0217				521594
DGKD	2_233204655_C_T	rs9247	32888493	Chen MH	Monocyte count	4e-10							639696
DGKD	2_233204655_C_T	rs9247	31361310	Johansson A	Hay fever and/or eczema	3e-09				0.96	0.94	0.97	323807	84034
DGKD	2_233204655_C_T	rs9247	32888494	Vuckovic D	Mean reticulocyte volume	1.7e-08	0.0152	0.0099	0.0205				408112
DGKD	2_233204775_C_CGTATGTGT	rs70958391		UKB Neale v2	None of the above | blood clot, dvt, bronchitis, emphysema, asthma, rhinitis, eczema, allergy diagnosed by doctor	3.95e-09				1.04	1.03	1.05	360527	116005
DGKD	2_233205597_G_C	rs62192898	34594039	Sakaue S	Atopic dermatitis	2e-08							168103	4296
DGKD	2_233205886_CT_C	rs776060558		UKB Neale v2	Eosinophill percentage	1.41e-29	-0.0633	-0.0743	-0.0523				349861
DGKD	2_233205886_CT_C	rs776060558	27863252	Astle WJ	Eosinophil percentage of white cells	3.45e-20	-0.0418	-0.0507	-0.0329				172378
DGKD	2_233205886_CT_C	rs776060558	27863252	Astle WJ	Eosinophil percentage of granulocytes	6.06e-20	-0.0417	-0.0506	-0.0327				170536
DGKD	2_233205886_CT_C	rs776060558	27863252	Astle WJ	Neutrophil percentage of granulocytes	1.51e-19	0.0412	0.0323	0.0502				170672
DGKD	2_233205886_CT_C	rs776060558	27863252	Astle WJ	Eosinophil counts	1.5e-14	-0.0349	-0.0438	-0.026				172275
DGKD	2_233206296_T_C	rs13408498	32888493	Chen MH	Mean corpuscular hemoglobin concentration	1.2e-08	0.0141	0.0092	0.0189				491553
DGKD	2_233206296_T_C	rs13408498	32888494	Vuckovic D	Mean corpuscular hemoglobin concentration	2.8e-08	0.0149	0.0096	0.0202				408112
DGKD	2_233206983_C_T	rs1057258	32888494	Vuckovic D	Eosinophil percentage of white cells	1.3e-41	-0.0375	-0.0429	-0.032				408112
DGKD	2_233206983_C_T	rs1057258	32888493	Chen MH	Eosinophil counts	2.52e-35	-0.0321	-0.0372	-0.0271				474237
DGKD	2_233206983_C_T	rs1057258	32888493	Chen MH	Eosinophil counts	5e-35							583850
DGKD	2_233206983_C_T	rs1057258	34226706	Barton AR	Eosinophil counts	2.2e-34	-0.032	-0.037	-0.0269				440275
DGKD	2_233206983_C_T	rs1057258	30595370	Kichaev G	Eosinophil counts	1e-33							440000
DGKD	2_233206983_C_T	rs1057258	32888494	Vuckovic D	Eosinophil counts	5.4e-31	-0.032	-0.0374	-0.0266				408112
DGKD	2_233206983_C_T	rs1057258	34469753	Kachuri L	Eosinophil counts	3e-14							234763
DGKD	2_233206983_C_T	rs1057258	34226706	Barton AR	Immature fraction of reticulocytes	4.5e-14	0.0186	0.0134	0.0237				438154
DGKD	2_233206983_C_T	rs1057258	27863252	Astle WJ	Sum eosinophil basophil counts	2.1e-13	-0.0342	-0.0433	-0.0251				171771
DGKD	2_233224805_A_T	rs78002111	32939015	Zhu Z	Ebbinghaus illusion (overestimation)	3e-13							1986
DGKD	2_233233973_G_A	rs72974350	33462484	Sinnott-Armstrong N	Total bilirubin levels	8e-235	0.193	0.1814	0.2046				354368
DGKD	2_233233973_G_A	rs72974350	33462484	Sinnott-Armstrong N	Direct bilirubin levels	4e-141	0.1595	0.1471	0.1719				302607
DGKD	2_233237298_A_C	rs13418066	33547301	Chen VL	Serum alkaline phosphatase levels	3e-10	6.31	4.3465	8.2735				390964
DGKD	2_233250193_C_T	rs10210302	17554300	Wellcome Trust Case Control Consortium	Crohn's disease	5e-14				1.19	1.14	1.25	4686	1748
DGKD	2_233252937_T_C	rs6738490	26192919	Liu JZ	Crohn's disease [EA]	4.26e-78				1.25	1.22	1.28	20883	5956
DGKD	2_233257131_G_A	rs2119503	31319653	Jeon C	Bilirubin levels	5e-37	0.053	0.0448	0.0612				33598
DGKD	2_233257131_G_A	rs2119503	31801373	Choi Y	Bilirubin levels	5e-08	0.048	0.0307	0.0653				25406
DGKD	2_233260144_G_A	rs35300242	26974007	Ellinghaus D	Chronic inflammatory diseases (ankylosing spondylitis, Crohn's disease, psoriasis, primary sclerosing cholangitis, ulcerative colitis) (pleiotropy) [subset analysis]	5e-67							86475	52262
DGKD	2_233260305_C_T	rs6758317	32084209	Seo JY	Bilirubin levels	3e-08	0.093	0.0601	0.1259				4457
DGKD	2_233264200_A_G	rs6708373	26192919	Liu JZ	Inflammatory bowel disease [EA]	1.43e-41				1.14	1.12	1.17	34652	12882
DGKD	2_233264857_G_A	rs12994997	23128233	Jostins L	Crohn's disease	4e-70				1.23	1.2	1.26	34366	12924
DGKD	2_233271044_C_T	rs3792111	28067908	de Lange KM	Inflammatory bowel disease	5.12e-29				1.15	1.12	1.18	59957	25042
DGKD	2_233271764_A_G	rs3828309	18587394	Barrett JC	Crohn's disease	2e-32				1.25	1.2	1.3	9541	3230
DGKD	2_233271764_A_G	rs3828309	34226706	Barton AR	Immature fraction of reticulocytes	2.6e-10	-0.012	-0.0159	-0.008				438154
DGKD	2_233274722_A_G	rs2241880	17435756	Rioux JD	Crohn's disease	1e-13				1.45	1.31	1.6	1923	946
DGKD	2_233274722_A_G	rs2241880	22412388	Kenny EE	Crohn's disease	1e-12				1.32	1.22	1.42	2994	737
DGKD	2_233275072_T_C	rs2241878	33972514	Pazoki R	Liver enzyme levels (alkaline phosphatase)	3e-13	0.0016	0.0012	0.0021				437438
DGKD	2_233275771_G_A	rs3792109	21102463	Franke A	Crohn's disease	7e-41				1.34	1.28	1.4	21389	6333
DGKD	2_233275771_G_A	rs3792109	33686288	Peyrot WJ	Crohn's disease vs rheumatoid arthritis (ordinary least squares (OLS))	2e-16							14831	14831
DGKD	2_233275771_G_A	rs3792109	34226706	Barton AR	Serum alkaline phosphatase levels	4.8e-16	0.0143	0.0106	0.018				437896
DGKD	2_233275771_G_A	rs3792109	22936669	Julia A	Crohn's disease	5e-09				1.38	1.24	1.54	2765	1277
DGKD	2_233275771_G_A	rs3792109	32888494	Vuckovic D	Immature fraction of reticulocytes	1.2e-08	-0.0125	-0.0168	-0.0082				408112
DGKD	2_233276306_T_C	rs3792108	33686288	Peyrot WJ	Crohn's disease vs ulcerative colitis (ordinary least squares (OLS))	4e-17							12924	12924
DGKD	2_233276621_C_T	rs36001488	26301688	Li YR	Pediatric autoimmune diseases	8e-11							16753	6035
DGKD	2_233277353_G_A	rs3816234	28067908	de Lange KM	Crohn's disease	1.51e-62				1.31	1.27	1.35	40266	12194
DGKD	2_233302326_G_A	rs6759896	34594039	Sakaue S	Serum alkaline phosphatase levels	1e-12	0.0145	0.0105	0.0185				463178
DGKD	2_233302402_G_A	rs6431270	33462484	Sinnott-Armstrong N	Calcium levels	8e-30	0.0304	0.0251	0.0357				325659
DGKD	2_233302402_G_A	rs6431270	33462484	Sinnott-Armstrong N	Serum phosphate levels	2e-14	-0.0205	-0.0258	-0.0152				325141
DGKD	2_233319047_C_T	rs2304776	32888493	Chen MH	Lymphocyte counts	3.81e-18	-0.0164	-0.0201	-0.0127				524923
DGKD	2_233327103_G_C	rs2304774	34226706	Barton AR	Calcium levels	1.4e-38	0.028	0.0237	0.0322				400792
DGKD	2_233339883_G_A	rs2879924	33462484	Sinnott-Armstrong N	Serum alkaline phosphatase levels	7e-11	0.0156	0.0109	0.0203				355891
DGKD	2_233340739_C_T	rs10803624	32888493	Chen MH	Lymphocyte counts	2e-15							643370
DGKD	2_233341089_T_C	rs10803625	34594039	Sakaue S	Lymphocyte counts	5e-09	-0.0125	-0.0167	-0.0083				445573
DGKD	2_233343261_G_T	rs6725503	33097823	Pei YF	Appendicular lean mass	3.86e-11	-0.0126	-0.0163	-0.0089				450243
DGKD	2_233344951_A_C	rs34891595		UKB Neale v2	Haematocrit percentage	2.65e-08	0.0389	0.0252	0.0526				350475
DGKD	2_233346901_G_A	rs1046974	34226706	Barton AR	Serum phosphate levels	7.8e-40	-0.0286	-0.0329	-0.0243				400159
DGKD	2_233346901_G_A	rs1046974	34226706	Barton AR	Lymphocyte counts	2.4e-09	-0.0124	-0.0164	-0.0085				443762
DGKD	2_233348459_C_T	rs13003198	31152163	Wuttke M	Estimated glomerular filtration rate	3e-11	0.0018	0.0013	0.0023				765348
DGKD	2_233348459_C_T	rs13003198	31729369	Howles SA	Kidney stones	4e-11				1.11	1.08	1.14	429501	12123
DGKD	2_233348808_A_G	rs13014016	32888493	Chen MH	Monocyte count	3.18e-10	-0.012	-0.0158	-0.0083				521594
DGKD	2_233348808_A_G	rs13014016	34594039	Sakaue S	Hematocrit	5e-09	0.0102	0.0068	0.0136				503490
DGKD	2_233350824_A_G	rs4663540	32888493	Chen MH	Hemoglobin concentration	6.06e-12	0.0132	0.0094	0.0169				563946
DGKD	2_233350824_A_G	rs4663540	32888494	Vuckovic D	Hemoglobin	1e-08	0.0126	0.0083	0.0169				408112
DGKD	2_233352233_T_C	rs62195072	32042192	Ruth KS	Sex hormone-binding globulin levels adjusted for BMI	3.3e-18	0.0076	0.0058	0.0093				368929
DGKD	2_233352233_T_C	rs62195072	32042192	Ruth KS	Sex hormone-binding globulin levels adjusted for BMI	6.3e-14	0.0086	0.0062	0.011				180094
DGKD	2_233352233_T_C	rs62195072	32042192	Ruth KS	Sex hormone-binding globulin levels	7.8e-14	0.0073	0.0054	0.0093				370125
DGKD	2_233352233_T_C	rs62195072	32042192	Ruth KS	Sex hormone-binding globulin levels	1.3e-11	0.0081	0.0056	0.0107				180726
DGKD	2_233353506_A_G	rs74320205	34226706	Barton AR	Platelet count	4.3e-23	-0.0261	-0.0316	-0.0206				444866
DGKD	2_233353506_A_G	rs74320205	34226706	Barton AR	Serum total protein level	5.1e-10	-0.0207	-0.027	-0.0144				400482
DGKD	2_233356202_C_G	rs1550532	20639394	Kang TW	Bilirubin levels	3e-19							8841
DGKD	2_233356202_C_G	rs1550532	24068962	O'Seaghdha CM	Calcium levels	8e-11							39400
DGKD	2_233356202_C_G	rs1550532	33887147	Young WJ	Calcium levels	8e-11							305349
DGKD	2_233362876_C_T	rs34339006	29403010	Kanai M	Calcium levels	8e-17							71701
DGKD	2_233362876_C_T	rs34339006	29891935	Choquet H	Glaucoma (primary open-angle)	2e-08				1.08	1.05	1.1	240302	12315
DGKD	2_233364091_A_G	rs13015823	32888493	Chen MH	Platelet count	8e-29							721201
DGKD	2_233364091_A_G	rs13015823	32888493	Chen MH	Platelet count	3.22e-28	-0.0306	-0.036	-0.0251				542827
DGKD	2_233364596_G_A	rs838705	34226706	Barton AR	Calcium levels	9.5e-86	-0.0422	-0.0465	-0.0379				400792
DGKD	2_233364596_G_A	rs838705	34226706	Barton AR	Serum phosphate levels	1e-28	0.0233	0.019	0.0276				400159
DGKD	2_233364596_G_A	rs838705	34594039	Sakaue S	Calcium levels	6e-14	-0.0388	-0.0489	-0.0287				83980
DGKD	2_233364596_G_A	rs838705	30595370	Kichaev G	Lung function (FEV1/FVC)	3e-08							370000
DGKD	2_233364596_G_A	rs838705	34226706	Barton AR	Lung function (FEV1/FVC)	3.8e-08	-0.0119	-0.0161	-0.0076				371898
DGKD	2_233366008_T_A	rs55664157	32888494	Vuckovic D	Plateletcrit	2.9e-31	-0.0377	-0.0441	-0.0314				408112
DGKD	2_233366008_T_A	rs55664157	32888494	Vuckovic D	Platelet count	6.7e-22	-0.031	-0.0373	-0.0247				408112
DGKD	2_233366008_T_A	rs55664157	34594039	Sakaue S	Platelet count	1e-15							499097
DGKD	2_233366008_T_A	rs55664157		UKB Neale v2	Platelet count	1.2e-14	-1.6412	-2.058	-1.2244				350474
DGKD	2_233366008_T_A	rs55664157	32888494	Vuckovic D	Platelet distribution width	4.3e-08	0.018	0.0116	0.0244				408112
DGKD	2_233366021_G_T	rs56263467		UKB Neale v2	Platelet crit	9.92e-23	-0.0017	-0.002	-0.0013				350471
DGKD	2_233369903_C_T	rs10929110	32888493	Chen MH	White blood cell count	1.38e-08	-0.0164	-0.0221	-0.0108				562243
DGKD	2_233370615_G_C	rs60485593	27863252	Astle WJ	Plateletcrit	4.55e-12	-0.0392	-0.0504	-0.0281				164339
DGKD	2_233385215_C_T	rs4663580	32084209	Seo JY	Bilirubin levels	3e-08	0.125	0.0808	0.1692				4457
DGKD	2_233387798_G_A	rs838717	34594039	Sakaue S	Calcium levels	4e-84	-0.0431	-0.0474	-0.0388				399133
DGKD	2_233387798_G_A	rs838717	33887147	Young WJ	Calcium levels	1e-60	-0.0037	-0.0042	-0.0033				305349
DGKD	2_233387798_G_A	rs838717	34594039	Sakaue S	Hemoglobin A1c levels	5e-15	0.016	0.012	0.02				415403
DGKD	2_233387798_G_A	rs838717	34594039	Sakaue S	Urolithiasis	8e-15	-0.0893	-0.1118	-0.0668				667072	17922
DGKD	2_233387798_G_A	rs838717		FINNGEN_R6	Urolithiasis	1.26e-08				0.9	0.86	0.93	260405	6462
DGKD	2_233387798_G_A	rs838717	31729369	Howles SA	Kidney stones	2e-08				0.9	0.87	0.93	395044	6536
DGKD	2_233388004_G_A	rs838718	32888493	Chen MH	Hematocrit	1.93e-11	-0.0124	-0.016	-0.0088				562259
DGKD	2_233388004_G_A	rs838718	32888493	Chen MH	Hematocrit	3e-11							737823
DGKD	2_233388004_G_A	rs838718	32888493	Chen MH	Hemoglobin concentration	4e-11							746431
DGKD	2_233388004_G_A	rs838718	34594039	Sakaue S	Hemoglobin	2e-08	-0.0091	-0.0123	-0.0059				502921
DGKD	2_233394635_C_G	rs838720	32541925	Vujkovic M	Type 2 diabetes	4e-18							1407282	228499
DGKD	2_233394635_C_G	rs838720	30718926	Suzuki K	Type 2 diabetes	2e-09							191764	36614
DGKD	2_233394635_C_G	rs838720	32541925	Vujkovic M	Type 2 diabetes	4e-09							216287	46511
DGKD	2_233394759_A_G	rs838721	29304378	Medina-Gomez C	Total body bone mineral density	4e-08	0.0314	0.0202	0.0426				66945
DGKD	2_233398336_G_T	rs6706384	33959723	Donertas HM	Glaucoma	2.4e-08				1	1	1	484598	5126
DGKD	2_233412412_A_G	rs115604196	34226706	Barton AR	Bilirubin levels	2.1e-225	-0.1736	-0.1843	-0.163				436055
DGKD	2_233412412_A_G	rs115604196	34226706	Barton AR	Direct bilirubin levels	6.9e-150	-0.1729	-0.186	-0.1597				372420
DGKD	2_233415546_G_C	rs838735	32541925	Vujkovic M	Type 2 diabetes	4e-10							1114458	148726
DGKD	2_233416406_G_A	rs838737	34226706	Barton AR	Sex hormone-binding globulin levels	8.7e-17	-0.0161	-0.02	-0.0121				397043
DGKD	2_233419656_C_T	rs71421697	34594039	Sakaue S	Serum total protein level	3e-10	-0.0209	-0.0274	-0.0144				448242
DGKD	2_233420903_T_C	rs2971868	34226706	Barton AR	Hemoglobin A1c levels	1.6e-18	-0.0166	-0.0206	-0.0127				437749
DGKD	2_233421170_G_C	rs2924808		FINNGEN_R6	Calculus of kidney and ureter	2.42e-08				1.12	1.08	1.16	259928	5985
DGKD	2_233425866_A_G	rs13028688	32888493	Chen MH	Lymphocyte counts	9.44e-17	-0.0262	-0.0323	-0.02				524923
DGKD	2_233429756_G_A	rs11681704	23143594	Tsoi LC	Psoriasis	3.39e-11				0.63	0.55	0.73	33394	10588
DGKD	2_233432353_G_A	rs71421698	32888494	Vuckovic D	Lymphocyte counts	5.5e-14	-0.0265	-0.0334	-0.0196				408112
DGKD	2_233447598_C_T	rs145966524	34046847	Yao Y	Femur bone mineral density x serum urate levels interaction [male]	6e-10							4575
DGKD	2_233447598_C_T	rs145966524	34046847	Yao Y	Femur bone mineral density x serum urate levels interaction	1e-08							4575
DGKD	2_233471477_A_G	rs882428	34226706	Barton AR	Direct bilirubin levels	1.2e-20	0.0171	0.0134	0.0209				372420
DGKD	2_233474364_G_A	rs2924810	30038396	Lee JJ	Self-reported math ability (MTAG) [MTAG]	6e-09	-0.0137	-0.0183	-0.0091				670471
DGKD	2_233512637_A_AATATTATTTTTCTTAGT	rs143258246	34226706	Barton AR	Bilirubin levels	2.5e-30	-0.0756	-0.0882	-0.0629				436055
DGKD	2_233512637_A_AATATTATTTTTCTTAGT	rs143258246	34226706	Barton AR	Direct bilirubin levels	3.2e-21	-0.0761	-0.0915	-0.0607				372420
DGKD	2_233527423_C_T	rs36075906	32084209	Seo JY	Bilirubin levels	7e-12	0.085	0.0607	0.1093				4457
DGKD	2_233531918_G_A	rs114644056	34046847	Yao Y	Femur bone mineral density x serum urate levels interaction [male]	6e-10							4575
DGKD	2_233531918_G_A	rs114644056	34046847	Yao Y	Femur bone mineral density x serum urate levels interaction	2e-09							4575
DGKD	2_233540816_T_C	rs1545525	34226706	Barton AR	Aspartate aminotransferase levels	8e-10	-0.0145	-0.0195	-0.0095				436275
DGKD	2_233541107_G_A	rs1545524	30038396	Lee JJ	Highest math class taken (MTAG) [MTAG]	2e-08	0.0122	0.0079	0.0165				811539
DGKD	2_233568814_T_C	rs13401703	30019117	Liu J	Adolescent idiopathic scoliosis	1e-10							499	196
DGKD	2_233570731_G_A	rs12993249	31319653	Jeon C	Bilirubin levels	2e-105	-0.06	-0.0654	-0.0546				33598
DGKD	2_233570731_G_A	rs12993249	31801373	Choi Y	Bilirubin levels	5e-08	-0.066	-0.0897	-0.0423				25406
DGKD	2_233573604_C_T	rs13002399	34226706	Barton AR	Bilirubin levels	0	0.084	0.0804	0.0876				436055
DGKD	2_233575317_A_T	rs10182651	32573913	Sherva R	Rate of cognitive decline in Alzheimer's disease [LME model]	1e-09							3946	3946
DGKD	2_233593094_T_C	rs13394291	23143594	Tsoi LC	Psoriasis	2.98e-16				0.17	0.11	0.26	33394	10588
DGKD	2_233595452_C_T	rs1597944	34226706	Barton AR	Bilirubin levels	0	0.2322	0.2292	0.2352				436055
DGKD	2_233600317_C_T	rs2741012	25884002	Moore CB	Total bilirubin levels in HIV-1 infection	2e-09							2547
DGKD	2_233609365_G_A	rs2741027	30621171	Coltell O	Serum bilirubin levels in metabolic syndrome	1e-09	0.102	0.0693	0.1347				430
DGKD	2_233618225_C_G	rs1042597	34226706	Barton AR	Bilirubin levels	0	-0.1788	-0.1823	-0.1753				436055
DGKD	2_233656637_A_C	rs11892031	34226706	Barton AR	Direct bilirubin levels	0	-0.2075	-0.2141	-0.201				372420
DGKD	2_233675678_T_C	rs2602381	34226706	Barton AR	Direct bilirubin levels	0	0.2914	0.2877	0.2951				372420
DGKD	2_233682324_T_G	rs17868323	34226706	Barton AR	Bilirubin levels	0	0.2696	0.2664	0.2727				436055
DGKD	2_233682693_G_A	rs17864686	34226706	Barton AR	Bilirubin levels	0	-0.1721	-0.1757	-0.1684				436055
DGKD	2_233688675_A_T	rs10173355	25884002	Moore CB	Total bilirubin levels in HIV-1 infection	5e-16							2547
DGKD	2_233691470_G_A	rs12474980	34226706	Barton AR	Direct bilirubin levels	0	-0.1844	-0.1888	-0.1799				372420
DGKD	2_233693319_A_G	rs1105880	34594039	Sakaue S	Cholelithiasis	5e-17	0.0726	0.0556	0.0896				665111	35427
DGKD	2_233693545_A_G	rs2070959	30621171	Coltell O	Serum bilirubin levels in metabolic syndrome	2e-14	0.127	0.0945	0.1595				430
DGKD	2_233693545_A_G	rs2070959	30504769	Ferkingstad E	Gallstone disease	9e-11							764012	27174
DGKD	2_233693556_A_C	rs1105879		FINNGEN_R6	Chlocystitis	1.22e-08				1.18	1.12	1.25	234083	2439
DGKD	2_233697515_T_A	rs11894379	34046847	Yao Y	Femur bone mineral density x serum urate levels interaction [female]	2e-08							4575
DGKD	2_233697516_A_T	rs6715829	33031748	Feofanova EV	Serum metabolite levels [thyroxine]	3e-11							3926
DGKD	2_233698748_A_C	rs12988520	30621171	Coltell O	Serum bilirubin levels in metabolic syndrome	5e-09	-0.098	-0.1309	-0.0651				430
DGKD	2_233699217_A_G	rs17863786	32005708	Forgetta V	Type 1 diabetes	4.26e-11				1.51	1.34	1.71	24840	9266
DGKD	2_233702448_T_G	rs17863787	25884002	Moore CB	Total bilirubin levels in HIV-1 infection	1e-22							2547
DGKD	2_233702448_T_G	rs17863787	30621171	Coltell O	Serum bilirubin levels in metabolic syndrome	1e-17	0.142	0.1095	0.1745				430
DGKD	2_233703807_CTCTG_C	rs773965339		FINNGEN_R6	Cholelithiasis	4.41e-17				1.1	1.08	1.13	254733	23089
DGKD	2_233703893_C_A	rs7567229	30275531	Klarin D	LDL cholesterol	4e-11	-0.0189	-0.0245	-0.0133				297626
DGKD	2_233705061_G_A	rs10180090	34594039	Sakaue S	Gamma glutamyl transpeptidase	1e-09	0.013	0.0088	0.0172				477575
DGKD	2_233708590_G_A	rs7572563		UKB SAIGE	Disorders of bilirubin excretion	2.04e-120				6.89	5.86	8.1	407902	365
DGKD	2_233713141_C_G	rs3755322	33462484	Sinnott-Armstrong N	Vitamin D levels	7e-32							339705
DGKD	2_233713141_C_G	rs3755322	33462484	Sinnott-Armstrong N	Testosterone levels	1e-15							322594
DGKD	2_233713141_C_G	rs3755322	34308111	Amin HA	Vitamin D insufficiency	6e-12							175977	35079
DGKD	2_233713733_C_A	rs2012736	32242144	Revez JA	Serum 25-Hydroxyvitamin D levels	1.1e-40	-0.0482	-0.0553	-0.0411				417580
DGKD	2_233713733_C_A	rs2012736	32242144	Revez JA	Serum 25-Hydroxyvitamin D levels	1.14e-40	-0.0482	-0.0553	-0.0411				417580
DGKD	2_233713733_C_A	rs2012736	32242144	Revez JA	Serum 25-Hydroxyvitamin D levels	1.16e-39	-0.0483	-0.0555	-0.0411				417580
DGKD	2_233713733_C_A	rs2012736	32242144	Revez JA	Serum 25-Hydroxyvitamin D levels	2.58e-36	-0.0455	-0.0526	-0.0384				417580
DGKD	2_233713733_C_A	rs2012736	32042192	Ruth KS	Total testosterone levels	5.1e-19	-0.0482	-0.059	-0.0373				194453
DGKD	2_233713736_G_C	rs17862868	33587031	Sinnott-Armstrong N	Testosterone levels	1e-10							146339
DGKD	2_233716651_C_T	rs6744284	33437055	Panyard DJ	Bilirubin (z,z) levels	1.23e-10	0.1437	0.1	0.1874				291
DGKD	2_233716976_C_T	rs1875263	25884002	Moore CB	Total bilirubin levels in HIV-1 infection	7e-12							2547
DGKD	2_233718402_G_A	rs3732220	32242144	Revez JA	Serum 25-Hydroxyvitamin D levels	1.31e-39	-0.0478	-0.055	-0.0407				496946
DGKD	2_233718658_G_A	rs3732218	32555152	Smith RL	N-desmethylclozapine concentration in schizophrenia	7e-09	0.095	0.0628	0.1272				3473
DGKD	2_233718890_C_A	rs6755571	34226706	Barton AR	Bilirubin levels	0	-0.3086	-0.3148	-0.3025				436055
DGKD	2_233718890_C_A	rs6755571	34226706	Barton AR	Sex hormone-binding globulin levels	2.7e-14	-0.0301	-0.038	-0.0222				397043
DGKD	2_233718890_C_A	rs6755571	32042192	Ruth KS	Sex hormone-binding globulin levels adjusted for BMI	7.1e-11	-0.0119	-0.0153	-0.0085				368929
DGKD	2_233718962_T_G	rs2011425	32059762	Manousaki D	Serum 25-Hydroxyvitamin D levels	0	-0.0464	-0.0534	-0.0393				443734
DGKD	2_233718962_T_G	rs2011425	34226706	Barton AR	Vitamin D levels	4.1e-39	-0.0515	-0.0592	-0.0437				418691
DGKD	2_233718962_T_G	rs2011425	32042192	Ruth KS	Total testosterone levels	3.1e-26	-0.025	-0.0297	-0.0203				425097
DGKD	2_233718962_T_G	rs2011425	32042192	Ruth KS	Bioavailable testosterone levels	8.9e-25	-0.0377	-0.0449	-0.0304				382988
DGKD	2_233718962_T_G	rs2011425	32042192	Ruth KS	Bioavailable testosterone levels	6.4e-20	-0.0503	-0.0613	-0.0392				178782
DGKD	2_233718962_T_G	rs2011425	32042192	Ruth KS	Total testosterone levels	6.6e-11	-0.0335	-0.0437	-0.0233				230454
DGKD	2_233718962_T_G	rs2011425	30922102	Pardinas AF	Plasma norclozapine levels in treatment-resistant schizophrenia	8e-09							2989
DGKD	2_233718962_T_G	rs2011425	32042192	Ruth KS	Bioavailable testosterone levels	3.3e-08	-0.0257	-0.0349	-0.0165				188507
DGKD	2_233719291_T_C	rs2011404	34226706	Barton AR	Direct bilirubin levels	0	0.2418	0.2367	0.2469				372420
DGKD	2_233726721_T_C	rs17864697		UKB SAIGE	Disorders of bilirubin excretion	1.2e-13				0.39	0.31	0.5	407902	365
DGKD	2_233729266_T_C	rs6431625	34226706	Barton AR	Gamma glutamyl transferase levels	3.6e-09	0.0121	0.0081	0.016				437651
DGKD	2_233729360_A_G	rs17868336	33462484	Sinnott-Armstrong N	Apolipoprotein B levels	5e-12	0.038	0.0272	0.0488				354097
DGKD	2_233729360_A_G	rs17868336	33462484	Sinnott-Armstrong N	Total cholesterol levels	1e-11	0.0373	0.0266	0.048				355858
DGKD	2_233729360_A_G	rs17868336	33462484	Sinnott-Armstrong N	Low density lipoprotein cholesterol levels	4e-10	0.0343	0.0236	0.045				355197
DGKD	2_233729934_A_G	rs45449995	34226706	Barton AR	Bilirubin levels	0	0.4446	0.4358	0.4535				436055
DGKD	2_233729934_A_G	rs45449995	34226706	Barton AR	Direct bilirubin levels	0	0.4259	0.4155	0.4363				372420
DGKD	2_233730664_G_A	rs11891311	23371916	Dai X	Bilirubin levels [Direct bilirubin]	1e-41							1452
DGKD	2_233734192_C_T	rs7567468	35078996	Gudjonsson A	Serum levels of protein CMPK1	6e-12	-0.1437	-0.1847	-0.1028				5365
DGKD	2_233735091_A_T	rs4477910	25884002	Moore CB	Total bilirubin levels in HIV-1 infection	5e-16							2547
DGKD	2_233736540_G_T	rs7564935	31675503	Gurdasani D	Bilirubin levels [random effects model]	9e-18	0.5	0.3859	0.6142				14126
DGKD	2_233740656_G_A	rs17862875	35078996	Gudjonsson A	Serum levels of protein TYK2	1e-14	-0.1604	-0.201	-0.1197				5361
DGKD	2_233740656_G_A	rs17862875	35078996	Gudjonsson A	Serum levels of protein MCTS1	1e-12	-0.1482	-0.189	-0.1075				5364
DGKD	2_233740656_G_A	rs17862875	35078996	Gudjonsson A	Serum levels of protein TMEM52B	2e-12	-0.1453	-0.1858	-0.1048				5359
DGKD	2_233743701_C_G	rs13009407		UKB SAIGE	Cholelithiasis and cholecystitis	3.37e-11				1.09	1.06	1.12	407532	16225
DGKD	2_233744646_T_C	rs28899468	32493714	Klimentidis YC	Low density lipoprotein cholesterol levels	1.3e-11	-0.0352	-0.0454	-0.025				431167
DGKD	2_233746667_C_A	rs4663969	25884002	Moore CB	Total bilirubin levels in HIV-1 infection	4e-16							2547
DGKD	2_233750066_G_A	rs12987866		UKB SAIGE	Cholelithiasis	6.02e-09				1.09	1.06	1.12	405084	13777
DGKD	2_233755940_ATC_A	rs35754645	33031748	Feofanova EV	Serum metabolite levels [bilirubin (E,Z or Z,E)*]	5e-150	0.631	0.5836	0.6784				3926
DGKD	2_233755940_ATC_A	rs35754645	34117260	Chen G	Total bilirubin levels	3e-54							1127
DGKD	2_233755940_ATC_A	rs35754645		FINNGEN_R6	Gilbert syndrome	1.95e-46				9.7	7.1	13.24	231559	111
DGKD	2_233755940_ATC_A	rs35754645		FINNGEN_R6	Disorders of porphyrin and bilirubin metabolism	1.23e-38				4.66	3.69	5.87	231628	180
DGKD	2_233755940_ATC_A	rs35754645	30576415	Gilly A	Liver disease biomarker [Bilirubin]	1e-18							1225
DGKD	2_233755940_ATC_A	rs35754645		UKB Neale v2	Skin colour	2e-15	0.0118	0.0089	0.0147				356530
DGKD	2_233755940_ATC_A	rs35754645	30275531	Klarin D	Total cholesterol levels	3e-13							297626
DGKD	2_233755940_ATC_A	rs35754645	33959723	Donertas HM	Liver, biliary or pancreas problem	6.6e-11				1	1	1	484598	13495
DGKD	2_233755940_ATC_A	rs35754645	34594039	Sakaue S	Total bilirubin levels	5e-324	0.702	0.702	0.702				467170
DGKD	2_233756852_C_A	rs11568318	32493714	Klimentidis YC	Low density lipoprotein cholesterol levels	6.6e-19	0.0337	0.0262	0.0411				431167
DGKD	2_233756852_C_A	rs11568318	32203549	Richardson TG	Apolipoprotein B levels	4e-12	0.0289	0.0207	0.037				439214
DGKD	2_233756852_C_A	rs11568318	32203549	Richardson TG	LDL cholesterol levels	7e-10	0.0257	0.0176	0.0339				440546
DGKD	2_233757136_G_A	rs10929302	32084209	Seo JY	Bilirubin levels	3e-64	0.273	0.2414	0.3046				4457
DGKD	2_233757136_G_A	rs10929302	33462484	Sinnott-Armstrong N	Direct bilirubin levels	5e-324	0.6239	0.6239	0.6239				302607
DGKD	2_233757136_G_A	rs10929302	33462484	Sinnott-Armstrong N	Total bilirubin levels	5e-324	0.7487	0.7487	0.7487				354368
DGKD	2_233757337_A_G	rs1976391	33031748	Feofanova EV	Serum metabolite levels [bilirubin (E,E)*]	2e-118	0.55	0.5034	0.5966				3926
DGKD	2_233757337_A_G	rs1976391	33031748	Feofanova EV	Serum metabolite levels [biliverdin]	4e-115	0.548	0.5009	0.5951				3926
DGKD	2_233757337_A_G	rs1976391	33031748	Feofanova EV	Serum metabolite levels [succinimide]	8e-34	0.288	0.2414	0.3346				3926
DGKD	2_233757337_A_G	rs1976391	30072576	Emilsson V	Blood protein levels [UGT1A6, 7891_45_3]	2e-22	-0.2646	-0.3178	-0.2113				3200
DGKD	2_233757337_A_G	rs1976391	33838163	Luo S	Serum metabolite concentrations in chronic kidney disease [biliverdin]	4e-17							619
DGKD	2_233757337_A_G	rs1976391	30072576	Emilsson V	Blood protein levels [PAXIP1, 12894_3_3]	2e-14	0.2045	0.1521	0.2568				3200
DGKD	2_233757337_A_G	rs1976391	30072576	Emilsson V	Blood protein levels [CKAP4, 7221_56_3]	6e-13	0.1934	0.1408	0.246				3200
DGKD	2_233757337_A_G	rs1976391	30072576	Emilsson V	Blood protein levels [F3, 4931_59_1]	1e-11	0.1828	0.1301	0.2354				3200
DGKD	2_233758936_A_C	rs3755319	34226706	Barton AR	Bilirubin levels	0	0.4155	0.4125	0.4186				436055
DGKD	2_233758936_A_C	rs3755319	34226706	Barton AR	Direct bilirubin levels	0	0.414	0.4103	0.4177				372420
DGKD	2_233758936_A_C	rs3755319	25884002	Moore CB	Total bilirubin levels in HIV-1 infection	9e-20							2547
DGKD	2_233759379_A_G	rs6723506	31801373	Choi Y	Bilirubin levels	5e-08	0.229	0.1467	0.3113				25406
DGKD	2_233759924_C_T	rs887829	34226706	Barton AR	Bilirubin levels	0	0.5702	0.5669	0.5734				436055
DGKD	2_233759924_C_T	rs887829	34226706	Barton AR	Direct bilirubin levels	0	0.546	0.5421	0.5498				372420
DGKD	2_233759924_C_T	rs887829		UKB SAIGE	Disorders of bilirubin excretion	4.5e-179				16.61	13.69	20.15	407902	365
DGKD	2_233759924_C_T	rs887829	33031748	Feofanova EV	Serum metabolite levels [bilirubin (Z,Z]	4e-175	0.679	0.6318	0.7262				3926
DGKD	2_233759924_C_T	rs887829	24816252	Shin SY	Blood metabolite levels [biliverdin]	3e-168	0.113	0.105	0.121				7824
DGKD	2_233759924_C_T	rs887829	24816252	Shin SY	Blood metabolite levels [bilirubin (Z,Z]	2e-152	0.168	0.1555	0.1805				7824
DGKD	2_233759924_C_T	rs887829	24816252	Shin SY	Blood metabolite levels [X-11530]	2e-140	0.112	0.1033	0.1207				7824
DGKD	2_233759924_C_T	rs887829	24816252	Shin SY	Blood metabolite levels [X-11793--oxidized bilirubin]	3e-114	0.093	0.085	0.101				7824
DGKD	2_233759924_C_T	rs887829	24816252	Shin SY	Blood metabolite levels [bilirubin (E,E]	4e-95	0.128	0.1159	0.1401				7824
DGKD	2_233759924_C_T	rs887829	21886157	Suhre K	Metabolic traits [SM-4 + 74 other traits]	3e-74	0.293	0.2615	0.3245				2820
DGKD	2_233759924_C_T	rs887829	19419973	Sanna S	Bilirubin levels	1e-69	-0.57	-0.6333	-0.5067				4300
DGKD	2_233759924_C_T	rs887829		UKB SAIGE	Other disorders of metabolism	8.59e-65				2.07	1.9	2.25	408961	1424
DGKD	2_233759924_C_T	rs887829	24816252	Shin SY	Blood metabolite levels [bilirubin (E,Z or Z,E]	2e-56	0.081	0.071	0.091				7824
DGKD	2_233759924_C_T	rs887829	23093944	Krumsiek J	Serum metabolite levels [biliverdin]	6e-47							1678
DGKD	2_233759924_C_T	rs887829	23093944	Krumsiek J	Serum metabolite levels [bilirubinZZ]	1e-46							1678
DGKD	2_233759924_C_T	rs887829	25884002	Moore CB	Total bilirubin levels in HIV-1 infection	7e-31	0.1145	0.0951	0.1339				2547
DGKD	2_233759924_C_T	rs887829	23093944	Krumsiek J	Serum metabolite levels [X-11793]	3e-26							1678
DGKD	2_233759924_C_T	rs887829	22558097	Milton JN	Cholelithiasis-related traits in sickle cell anemia	5e-25	0.19	0.154	0.226				905	905
DGKD	2_233759924_C_T	rs887829	23281178	Hong MG	Metabolite levels [Bilirubin]	9e-25							402	214
DGKD	2_233759924_C_T	rs887829	23093944	Krumsiek J	Serum metabolite levels [bilirubinEE]	3e-24							1678
DGKD	2_233759924_C_T	rs887829	24625756	Yu B	Serum metabolite levels [Biliverdin]	8e-23	0.32	0.2562	0.3838				1260
DGKD	2_233759924_C_T	rs887829	22085899	Chen G	Bilirubin levels	2e-22	0.226	0.1805	0.2715				619
DGKD	2_233759924_C_T	rs887829	35078996	Gudjonsson A	Serum levels of protein PAXIP1	2e-21	0.1948	0.1546	0.2349				5368
DGKD	2_233759924_C_T	rs887829	23642732	Cox AJ	Bilirubin levels	9e-20							1180
DGKD	2_233759924_C_T	rs887829	24625756	Yu B	Serum metabolite levels [Bilirubin (E,E]	1e-17	0.32	0.2468	0.3932				1260
DGKD	2_233759924_C_T	rs887829	34226706	Barton AR	Total cholesterol levels	1.6e-13	-0.016	-0.0203	-0.0117				437878
DGKD	2_233759924_C_T	rs887829	24625756	Yu B	Serum metabolite levels [Bilirubin (Z,Z]	6e-13	0.34	0.2475	0.4325				1260
DGKD	2_233759924_C_T	rs887829	26148204	Wanga V	Bilirubin levels in tenofovir-treated HIV infection	7e-12							501	501
DGKD	2_233759924_C_T	rs887829	33031748	Feofanova EV	Serum metabolite levels [xanthurenate]	1e-11	0.161	0.1146	0.2074				3926
DGKD	2_233760233_C_CAT	rs34983651	34594039	Sakaue S	Total cholesterol levels	2e-14	-0.0175	-0.022	-0.013				480086
DGKD	2_233760233_C_CAT	rs34983651		UKB Neale v2	Liver/biliary/pancreas problem | non-cancer illness code, self-reported	4.8e-11				1.49	1.33	1.68	361141	635
DGKD	2_233760498_G_A	rs4148323	20639394	Kang TW	Bilirubin levels [Conditional on rs11891311]	3e-139							8841
DGKD	2_233760498_G_A	rs4148323	23371916	Dai X	Bilirubin levels [Total bilirubin]	5e-69							1452
DGKD	2_233760498_G_A	rs4148323	23371916	Dai X	Bilirubin levels [Indirect bilirubin]	2e-62							1452
DGKD	2_233760498_G_A	rs4148323	23371916	Dai X	Bilirubin levels [Direct bilirubin]	7e-30							1452
DGKD	2_233761240_C_T	rs17868341	34226706	Barton AR	Total cholesterol levels	2e-12	0.0292	0.0211	0.0372				437878
DGKD	2_233761240_C_T	rs17868341	34226706	Barton AR	Apolipoprotein B levels	4.3e-12	0.0283	0.0203	0.0362				435744
DGKD	2_233761240_C_T	rs17868341	34226706	Barton AR	Direct low density lipoprotein cholesterol levels	9.4e-10	0.0255	0.0174	0.0336				437068
DGKD	2_233761240_C_T	rs17868341	34226706	Barton AR	Triglyceride levels	1.2e-09	0.023	0.0152	0.0307				437532
DGKD	2_233762816_G_T	rs28946889	34594039	Sakaue S	Cholelithiasis	1e-09	-0.0947	-0.1251	-0.0643				177558	9305
DGKD	2_233762816_G_T	rs28946889	29403010	Kanai M	Total bilirubin levels	5e-324							110207
DGKD	2_233762816_G_T	rs28946889	34594039	Sakaue S	Total bilirubin levels	5e-324	-0.2917	-0.2917	-0.2917				124341
DGKD	2_233763993_G_T	rs6742078	20639394	Kang TW	Bilirubin levels	1e-158							8841
DGKD	2_233763993_G_T	rs6742078	23371916	Dai X	Bilirubin levels [Total bilirubin]	1e-89							1452
DGKD	2_233763993_G_T	rs6742078	23371916	Dai X	Bilirubin levels [Indirect bilirubin]	2e-78							1452
DGKD	2_233763993_G_T	rs6742078	34343768	Chu X	Direct bilirubin levels x insomnia interaction	3e-69							159854	85121
DGKD	2_233763993_G_T	rs6742078	34343768	Chu X	Total bilirubin levels x insomnia interaction	3e-69							186793	101922
DGKD	2_233763993_G_T	rs6742078	23371916	Dai X	Bilirubin levels [Direct bilirubin]	6e-40							1452
DGKD	2_233763993_G_T	rs6742078	23093944	Krumsiek J	Serum metabolite levels [X-11530]	2e-38							1678
DGKD	2_233763993_G_T	rs6742078	35078996	Gudjonsson A	Serum levels of protein UGT1A6	2e-36	-0.2575	-0.2975	-0.2174				5367
DGKD	2_233763993_G_T	rs6742078	23093944	Krumsiek J	Serum metabolite levels [X-11441]	6e-30							1678
DGKD	2_233763993_G_T	rs6742078	23093944	Krumsiek J	Serum metabolite levels [X-11442]	1e-25							1678
DGKD	2_233763993_G_T	rs6742078	22511988	Jylhava J	Circulating cell-free DNA	2e-23	0.3358	0.2698	0.4018				1841
DGKD	2_233763993_G_T	rs6742078	35078996	Gudjonsson A	Serum levels of protein CKAP4	1e-19	0.1851	0.1452	0.225				5367
DGKD	2_233763993_G_T	rs6742078	19414484	Johnson AD	Bilirubin levels	5e-324	0.23	0.23	0.23				9464
DGKD	2_233764076_T_G	rs4148324	24816252	Shin SY	Blood metabolite levels [X-11442]	5e-117	0.109	0.0997	0.1183				7824
DGKD	2_233764076_T_G	rs4148324	24816252	Shin SY	Blood metabolite levels [X-11441]	2e-116	0.109	0.0997	0.1183				7824
DGKD	2_233764663_C_T	rs4148325	25246029	DiStefano JK	Bilirubin levels in extreme obesity	5e-93							1868	1868
DGKD	2_233764663_C_T	rs4148325	21646302	Bielinski SJ	Bilirubin levels	5e-62							6307
DGKD	2_233764663_C_T	rs4148325	25884002	Moore CB	Total bilirubin levels in HIV-1 infection [rs4148324, rs3771341]	1e-30							2547
DGKD	2_233764663_C_T	rs4148325	35078996	Gudjonsson A	Serum levels of protein F3	3e-23	0.1991	0.1598	0.2384				5368
DGKD	2_233764663_C_T	rs4148325	30621171	Coltell O	Serum bilirubin levels in metabolic syndrome	2e-19	-0.149	-0.1814	-0.1166				430
DGKD	2_233764663_C_T	rs4148325	33838163	Luo S	Serum metabolite concentrations in chronic kidney disease [bilirubin (E,E]	4e-12							619
DGKD	2_233764663_C_T	rs4148325	23823483	Rhee EP	Metabolite levels [xanthurenate]	5e-09							2076
DGKD	2_233765830_A_G	rs929596	25884002	Moore CB	Total bilirubin levels in HIV-1 infection	3e-24							2547
DGKD	2_233765830_A_G	rs929596	30621171	Coltell O	Serum bilirubin levels in metabolic syndrome	8e-15	0.136	0.1017	0.1703				430
DGKD	2_233767763_C_T	rs34082659	34226706	Barton AR	Bilirubin levels	1.2e-228	0.2027	0.1902	0.2152				436055
DGKD	2_233770738_C_T	rs11563251	34226706	Barton AR	Bilirubin levels	0	-0.2369	-0.2417	-0.2321				436055
DGKD	2_233770738_C_T	rs11563251	34226706	Barton AR	Direct bilirubin levels	0	-0.2246	-0.2306	-0.2186				372420
DGKD	2_233770738_C_T	rs11563251	35078996	Gudjonsson A	Serum levels of protein UGT1A6	2e-23	0.3213	0.2581	0.3844				5367
DGKD	2_233770738_C_T	rs11563251	32154731	Ripatti P	Low density lipoprotein cholesterol levels	8e-13							324708
DGKD	2_233770738_C_T	rs11563251	33619380	Huang LO	Body fat percentage and LDL-C (pairwise)	7e-11							273787
DGKD	2_233770738_C_T	rs11563251	24097068	Willer CJ	Cholesterol, total	1.27e-09	0.0368	0.0252	0.0484				94595
DGKD	2_233770738_C_T	rs11563251	28334899	Spracklen CN	LDL cholesterol levels [Trans-ethnic initial]	4e-08	0.0345	0.0222	0.0468				205367
DGKD	2_233770738_C_T	rs11563251	24097068	Willer CJ	LDL cholesterol	4.5e-08	0.0345	0.0223	0.0467				94595
DGKD	2_233770903_T_C	rs35203651	34594039	Sakaue S	LDL cholesterol	1e-08	0.0191	0.0126	0.0256				416487
DGKD	2_233770903_T_C	rs35203651	33959723	Donertas HM	High cholesterol	2e-08				1.01	1	1.01	484598	59853
DGKD	2_233772770_T_C	rs10929303	34226706	Barton AR	Bilirubin levels	0	0.1226	0.1189	0.1263				436055
DGKD	2_233772999_G_C	rs8330	34226706	Barton AR	Direct bilirubin levels	0	0.1249	0.1205	0.1293				372420
DGKD	2_233775117_C_T	rs6719561	34226706	Barton AR	Direct bilirubin levels	0	-0.1978	-0.2017	-0.1938				372420
DGKD	2_233777839_C_T	rs1500476	21297633	Anderson CA	Ulcerative colitis	7.1e-09				0.69	0.61	0.79	26405	6687
DGKD	2_233780444_G_A	rs4663335	34226706	Barton AR	Direct bilirubin levels	0	-0.1487	-0.1538	-0.1435				372420
DGKD	2_233790144_T_C	rs2361502	34226706	Barton AR	Direct bilirubin levels	0	0.3567	0.3527	0.3607				372420
DGKD	2_233790144_T_C	rs2361502	21646302	Bielinski SJ	Bilirubin levels	7e-23							6307
DGKD	2_233790144_T_C	rs2361502	30621171	Coltell O	Serum bilirubin levels in metabolic syndrome	4e-08	0.096	0.0617	0.1303				430
DGKD	2_233793874_C_T	rs17868350	34226706	Barton AR	Bilirubin levels	0	-0.1904	-0.1963	-0.1846				436055
DGKD	2_233793874_C_T	rs17868350	34226706	Barton AR	Direct bilirubin levels	0	-0.1976	-0.2047	-0.1904				372420
DGKD	2_233794490_T_C	rs6431634	34226706	Barton AR	Bilirubin levels	3.5e-80	0.0285	0.0254	0.0316				436055
DGKD	2_233795961_C_T	rs1076454	34226706	Barton AR	Bilirubin levels	0	0.2033	0.1985	0.2082				436055
DGKD	2_233795961_C_T	rs1076454	34226706	Barton AR	Direct bilirubin levels	0	0.1965	0.1906	0.2023				372420
DGKD	2_233795961_C_T	rs1076454	34343768	Chu X	Total protein levels x insomnia interaction	3e-08							171574	93452
DGKD	2_233800178_T_G	rs55686299	31801373	Choi Y	Bilirubin levels	5e-08	0.048	0.0307	0.0653				25406
DGKD	2_233815416_C_T	rs1580835	33437055	Panyard DJ	Hydroxyasparagine levels	1.21e-10	-0.4355	-0.568	-0.303				291
DGKD	2_233848165_G_T	rs566529	27322543	Gormley P	Migraine	3e-09							375752	59674
DGKD	2_233854579_T_C	rs622954	34226706	Barton AR	Direct bilirubin levels	9.7e-85	0.0525	0.0471	0.0579				372420
DGKD	2_233877940_T_C	rs213549	32439431	Simard M	Atopic dermatitis (moderate to severe) [additive]	1e-41	1.327	1.1348	1.5192				2688
DGKD	2_233895863_T_G	rs74270451	34226706	Barton AR	Bilirubin levels	1.3e-51	-0.0447	-0.0507	-0.0387				436055
DGKD	2_233904770_G_C	rs6760630		UKB Neale v2	Zomig 2.5mg tablet | treatment/medication code	3.73e-08				0.64	0.55	0.75	361141	349
DGKD	2_233906360_A_G	rs4663983		UKB Neale v2	Paracetamol | medication for pain relief, constipation, heartburn	7.38e-17				0.94	0.93	0.96	357084	77936
DGKD	2_233906360_A_G	rs4663983	31015401	Wu Y	Medication use (antimigraine preparations)	9e-15	-0.189	-0.2368	-0.1412				119844	5521
DGKD	2_233906360_A_G	rs4663983	34594039	Sakaue S	Medication use (antimigraine preparations)	5e-14	-0.1744	-0.2198	-0.129				298570	5908
DGKD	2_233906360_A_G	rs4663983	31015401	Wu Y	Medication use (anilides)	2e-11	-0.0558	-0.0721	-0.0395				179810	83218
DGKD	2_233906360_A_G	rs4663983		UKB Neale v2	Paracetamol | treatment/medication code	2.24e-11				0.95	0.94	0.96	361141	66347
DGKD	2_233910224_G_A	rs7577262	24165912	He J	Blood pressure measurement (cold pressor test) [SBP, Time 0]	3e-08	-1.71	-2.3148	-1.1052				1881
DGKD	2_233911933_C_G	rs6724624	27322543	Gormley P	Migraine without aura	1e-09							147790	8348
DGKD	2_233914413_A_G	rs6738979	33959723	Donertas HM	Migraine	1.4e-14				1	1	1	484598	13971
DGKD	2_233914413_A_G	rs6738979	33959723	Donertas HM	Neurological disease	6.7e-10				1	0.99	1	484598	32651
DGKD	2_233915914_T_C	rs1985366	34594039	Sakaue S	Medication use (anilides)	2e-10	-0.0491	-0.0642	-0.034				358536	87639
DGKD	2_233916086_A_G	rs1965629	27182965	Pickrell JK	Migraine	7e-19							283985	53109
DGKD	2_233916448_T_C	rs10166942	27322543	Gormley P	Migraine	1e-23							375752	59674
DGKD	2_233916448_T_C	rs10166942		UKB Neale v2	Headache | pain type(s) experienced in last month	1.29e-20				0.93	0.92	0.95	360391	71672
DGKD	2_233916448_T_C	rs10166942		UKB Neale v2	Migraine | non-cancer illness code, self-reported	2.81e-13				0.88	0.85	0.91	361141	10647
DGKD	2_233916448_T_C	rs10166942	22683712	Freilinger T	Migraine	1e-12							6906	2326
DGKD	2_233916448_T_C	rs10166942	21666692	Chasman DI	Migraine	6e-12				0.85	0.81	0.89	23230	5122
DGKD	2_233916724_G_A	rs2362290	29397368	Meng W	Headache	6e-16	-0.0141	-0.0175	-0.0107				223782	74461
DGKD	2_233919016_G_A	rs6741751	23793025	Anttila V	Migraine	9e-14							118710	23285
DGKD	2_233919016_G_A	rs6741751	23793025	Anttila V	Migraine without aura	9e-11							76534	7107
DGKD	2_233919016_G_A	rs6741751	23793025	Anttila V	Migraine - clinic-based	1e-08							19147	5175
DGKD	2_233922108_CA_C	rs34459106		UKB Neale v2	None of the above | medication for pain relief, constipation, heartburn	8e-15				1.05	1.03	1.06	357084	159041
DGKD	2_233934849_C_T	rs10490012	31319653	Jeon C	Bilirubin levels	1e-10	-0.017	-0.0222	-0.0118				33598
CASR	3_121696763_G_A	rs33988592	34226706	Barton AR	Mean corpuscular volume	6.8e-13	-0.0141	-0.0181	-0.0102				444035
CASR	3_121696763_G_A	rs33988592	32888493	Chen MH	Mean corpuscular volume	4.32e-12	-0.0137	-0.0176	-0.0098				544127
CASR	3_121696763_G_A	rs33988592	34226706	Barton AR	Mean corpuscular hemoglobin concentration	4.8e-11	-0.0131	-0.0171	-0.0091				443081
CASR	3_121696763_G_A	rs33988592	32888493	Chen MH	Mean corpuscular hemoglobin	9.14e-11	-0.0136	-0.0177	-0.0095				486823
CASR	3_121696867_C_G	rs144385283	34226706	Barton AR	Serum alkaline phosphatase levels	3.5e-08	0.0458	0.0289	0.0627				437896
CASR	3_121729828_T_A	rs28497949	34226706	Barton AR	Mean sphered cell volume	7e-12	-0.0133	-0.0171	-0.0096				437736
CASR	3_121733492_T_C	rs56382357	32888493	Chen MH	Platelet count	6e-10							721201
CASR	3_121750378_T_C	rs1574115	33972514	Pazoki R	Liver enzyme levels (alkaline phosphatase)	1e-10	0.0018	0.0012	0.0023				437438
CASR	3_121750799_A_C	rs1573819	32888493	Chen MH	Mean corpuscular volume	3e-10							696882
CASR	3_121824051_T_C	rs2331964	31604244	International Multiple Sclerosis Genetics Consortium	Multiple sclerosis	5e-20				1.09	1.07	1.12	41505	14802
CASR	3_121824730_A_C	rs1920296	24076602	Beecham AH	Multiple sclerosis	7e-15				1.14	1.11	1.18	38582	14498
CASR	3_121842653_T_G	rs12496318	34226706	Barton AR	Serum alkaline phosphatase levels	7.9e-12	-0.0137	-0.0182	-0.0092				437896
CASR	3_121844193_T_TG	rs3840259		UKB Neale v2	Mean reticulocyte volume	5.42e-12	-0.1312	-0.1685	-0.0939				344728
CASR	3_121882663_A_G	rs28760466		UKB Neale v2	Platelet count	3.91e-09	0.824	0.5497	1.0984				350474
CASR	3_121884085_C_T	rs183316502		UKB Neale v2	Pulse wave arterial stiffness index	3.41e-08	0.6756	0.4357	0.9155				118469
CASR	3_121889586_T_A	rs57791671	30595370	Kichaev G	Autoimmune traits	6e-11							459000
CASR	3_121899209_T_C	rs3805134	32888493	Chen MH	Platelet count	7.79e-11	0.0119	0.0083	0.0155				542827
CASR	3_121900137_G_T	rs9815756	32888494	Vuckovic D	Platelet count	1.5e-11	0.0142	0.0101	0.0183				408112
CASR	3_121900137_G_T	rs9815756	32888494	Vuckovic D	Plateletcrit	6.1e-11	0.0139	0.0097	0.018				408112
CASR	3_121901845_T_TTG	rs3047583	33587031	Sinnott-Armstrong N	Urate levels	1e-12	0.0041	0.003	0.0052				318526
CASR	3_121902535_A_G	rs2877569	31451708	Hellwege JN	Estimated glomerular filtration rate [EA]	2e-13	-0.0025	-0.0032	-0.0018				280722
CASR	3_121905894_G_C	rs9713657	34594039	Sakaue S	Platelet count	3e-09							499097
CASR	3_121907787_T_C	rs7635449	31451708	Hellwege JN	Estimated glomerular filtration rate	1e-13	-0.0025	-0.0032	-0.0018				280722
CASR	3_121913660_G_A	rs866929	32888493	Chen MH	Hematocrit	9.45e-20	-0.0167	-0.0203	-0.0131				562259
CASR	3_121913660_G_A	rs866929	32888493	Chen MH	Red blood cell count	3.85e-08	-0.0101	-0.0138	-0.0065				545203
CASR	3_121915117_C_T	rs2049331	34226706	Barton AR	Urate levels	1.6e-17	0.0177	0.0138	0.0216				437354
CASR	3_121915324_A_AT	rs575279524	34226706	Barton AR	Serum urea levels	3.5e-28	0.0229	0.0188	0.027				437580
CASR	3_121916040_G_A	rs1357531	32888493	Chen MH	Hemoglobin concentration	3.29e-20	-0.0169	-0.0206	-0.0133				563946
CASR	3_121916971_C_G	rs2332050	29403010	Kanai M	Glomerular filtration rate	2e-08							143658
CASR	3_121918956_C_T	rs2689282	31361310	Johansson A	Allergic disease (asthma, hay fever or eczema)	5e-12				0.96	0.95	0.97	346545	106772
CASR	3_121921471_T_A	rs9816071	31361310	Johansson A	Hay fever and/or eczema	1e-13							323807	84034
CASR	3_121922482_T_TA	rs34354261		UKB Neale v2	Hayfever, allergic rhinitis or eczema | blood clot, dvt, bronchitis, emphysema, asthma, rhinitis, eczema, allergy diagnosed by doctor	6.11e-13				0.96	0.95	0.97	360527	83407
CASR	3_121922482_T_TA	rs34354261	34594039	Sakaue S	Hemoglobin	2e-09	-0.0101	-0.0134	-0.0068				502921
CASR	3_121922846_G_A	rs2293616	30595370	Kichaev G	Eczema	2e-16							459000
CASR	3_121922974_A_G	rs2293615	34226706	Barton AR	Platelet count	3.7e-12	0.0131	0.0094	0.0167				444866
CASR	3_121924456_T_A	rs2257115	34226706	Barton AR	Hemoglobin levels	7.8e-17	-0.0166	-0.0205	-0.0126				445373
CASR	3_121924957_C_T	rs2257212	34226706	Barton AR	Cystatin C levels	4.5e-41	0.0255	0.0217	0.0293				437846
CASR	3_121924957_C_T	rs2257212	32327693	Oskarsson GR	Hemoglobin levels	1e-12	-0.015	-0.0191	-0.0109				684122
CASR	3_121925182_G_T	rs2250065	31015462	Graham SE	Estimated glomerular filtration rate	4e-14	-7.57	-9.5323	-5.6077				350514
CASR	3_121925183_C_T	rs2250067	30604766	Morris AP	Estimated glomerular filtration rate	2e-10	-0.205	-0.2682	-0.1418				312296
CASR	3_121925726_C_G	rs5852284	32888494	Vuckovic D	Hemoglobin	2e-15	-0.0171	-0.0213	-0.0129				408112
CASR	3_121925726_C_G	rs5852284	32888494	Vuckovic D	Hematocrit	1e-14	-0.0167	-0.021	-0.0125				408112
CASR	3_121928935_C_G	rs1316397	34226706	Barton AR	Creatinine levels	8e-32	0.0231	0.0192	0.027				437660
CASR	3_121929321_G_A	rs1143672	33230300	Surendran P	Systolic blood pressure	6.65e-09	0.0096	0.0064	0.0129				810865
CASR	3_121938746_A_G	rs9868185	31152163	Wuttke M	Estimated glomerular filtration rate	5e-25	-0.0026	-0.0031	-0.0021				765348
CASR	3_121938746_A_G	rs9868185	31152163	Wuttke M	Estimated glomerular filtration rate	2e-21	-0.0027	-0.0033	-0.0021				567460
CASR	3_121941817_A_C	rs4285028	26920376	Wang Y	Multiple sclerosis and HDL levels (pleiotropy)	4e-08							215725
CASR	3_121960047_C_CT	rs78643247	34594039	Sakaue S	Serum uric acid levels	2e-17	0.0154	0.0118	0.019				473241
CASR	3_121977746_G_A	rs6793858		UKB Neale v2	None of the above | blood clot, dvt, bronchitis, emphysema, asthma, rhinitis, eczema, allergy diagnosed by doctor	3.48e-10				1.03	1.02	1.04	360527	116005
CASR	3_121991239_G_A	rs11718322	32888493	Chen MH	Hemoglobin concentration	9e-20							746431
CASR	3_121991239_G_A	rs11718322	32888493	Chen MH	Hematocrit	1e-18							737823
CASR	3_121993204_A_C	rs2877561	34108613	Ivarsdottir EV	Age-related hearing impairment [recessive]	3e-25				0.88	0.86	0.9	713633	121934
CASR	3_121993204_A_C	rs2877561	31645637	Nagtegaal AP	Age-related hearing impairment (high frequency) [EA]	1e-09	-0.0986	-0.1302	-0.067				9675
CASR	3_121994133_C_T	rs3915060	32986727	Kalra G	Age-related hearing impairment (MTAG)	5.84e-09	0.0147	0.0097	0.0196				330759
CASR	3_121994133_C_T	rs3915060		UKB Neale v2	No | hearing difficulty/problems	2.75e-08				1.03	1.02	1.05	346635	90797
CASR	3_121994133_C_T	rs3915060		UKB Neale v2	Yes | hearing difficulty/problems	2.93e-08				0.97	0.96	0.98	346635	90710
CASR	3_121995544_C_T	rs2332036	34594039	Sakaue S	Blood urea nitrogen levels	3e-28	0.0219	0.018	0.0258				492819
CASR	3_121995544_C_T	rs2332036	31152163	Wuttke M	Blood urea nitrogen levels	1e-12	0.0053	0.0038	0.0068				416178
CASR	3_121995837_G_A	rs9816720	34594039	Sakaue S	Serum creatinine levels	4e-25	0.0174	0.0141	0.0207				494370
CASR	3_121995837_G_A	rs9816720	34594039	Sakaue S	Serum creatinine levels	7e-09	0.0192	0.0127	0.0256				150266
CASR	3_121995837_G_A	rs9816720	29403010	Kanai M	Blood urea nitrogen levels	3e-08							139818
CASR	3_121996585_T_C	rs2332035	31645637	Nagtegaal AP	Age-related hearing impairment (high frequency) [EA]	2e-08	-0.078	-0.1052	-0.0508				9675
CASR	3_121997324_C_G	rs1806656	30929738	Ferreira MAR	Asthma (childhood onset)	1e-10							314633	13962
CASR	3_121997324_C_G	rs1806656	30929738	Ferreira MAR	Asthma	7e-09							341215	40544
CASR	3_121999606_T_A	rs10934569	34594039	Sakaue S	Hematocrit	2e-09							503490
CASR	3_121999606_T_A	rs10934569	31669095	Zhu Z	Atopic asthma	1e-08							417151	23982
CASR	3_122001144_C_A	rs147965995		UKB Neale v2	Place of birth in uk - north co-ordinate	5.29e-09	-10029.9	-13397.4	-6662.44				338701
CASR	3_122006856_A_G	rs11924058		UKB Neale v2	Haematocrit percentage	2.4e-09	0.0417	0.028	0.0553				350475
CASR	3_122006856_A_G	rs11924058		UKB Neale v2	Haemoglobin concentration	1.81e-08	0.0133	0.0087	0.018				350474
CASR	3_122011052_A_G	rs11929195	33462484	Sinnott-Armstrong N	Cystatin C levels	3e-13	-0.0182	-0.0231	-0.0133				355752
CASR	3_122011052_A_G	rs11929195	33462484	Sinnott-Armstrong N	Urea levels	6e-13	-0.0179	-0.0228	-0.013				355637
CASR	3_122011052_A_G	rs11929195	33462484	Sinnott-Armstrong N	Estimated glomerular filtration rate	1e-11	0.0169	0.012	0.0218				355731
CASR	3_122011052_A_G	rs11929195	33462484	Sinnott-Armstrong N	Urate levels	2e-11	-0.0167	-0.0216	-0.0118				355426
CASR	3_122011052_A_G	rs11929195	33462484	Sinnott-Armstrong N	Creatinine levels	5e-11	-0.0164	-0.0213	-0.0115				355731
CASR	3_122015153_G_A	rs112433403	34594039	Sakaue S	Lymphocyte counts	1e-08	-0.0282	-0.0378	-0.0186				445573
CASR	3_122019356_G_A	rs111793536	34594039	Sakaue S	Medication use (thyroid preparations)	4e-11	0.1245	0.0876	0.1614				484308	27935
CASR	3_122019356_G_A	rs111793536	31015401	Wu Y	Medication use (thyroid preparations)	4e-11	0.1245	0.0875	0.1614				305582	24832
CASR	3_122024312_C_A	rs113229608	33959723	Donertas HM	Hypothyroidism or myxedema	3.2e-13				1.01	1	1.01	484598	23497
CASR	3_122024312_C_A	rs113229608	30595370	Kichaev G	Hypothyroidism	3e-12							459000
CASR	3_122024312_C_A	rs113229608	33959723	Donertas HM	Thyroid problem (not cancer)	3e-10				1.01	1	1.01	484598	28254
CASR	3_122026002_A_C	rs4350947	34226706	Barton AR	Calcium levels	3.4e-35	-0.0289	-0.0335	-0.0242				400792
CASR	3_122028949_C_T	rs79871905		UKB Neale v2	Hypothyroidism/myxoedema | non-cancer illness code, self-reported	2.04e-09				1.15	1.1	1.2	361141	17574
CASR	3_122048251_T_C	rs113602630	34226706	Barton AR	Lymphocyte counts	1.6e-08	-0.0228	-0.0308	-0.0147				443762
CASR	3_122050675_T_C	rs2681424	27386562	Andlauer TF	Multiple sclerosis	9.51e-10				1.17	1.11	1.23	15283	4888
CASR	3_122051692_G_T	rs2255214	24076602	Beecham AH	Multiple sclerosis	5.33e-13				0.89	0.86	0.92	38582	14498
CASR	3_122051692_G_T	rs2255214	26819262	Zhou Y	Epstein Barr virus nuclear antigen 1 IgG levels or multiple sclerosis	5e-08							23253
CASR	3_122062266_G_A	rs2715278	32888493	Chen MH	Eosinophil counts	3.41e-12	0.0172	0.0123	0.022				474237
CASR	3_122062842_A_G	rs2715275	32888494	Vuckovic D	Eosinophil percentage of white cells	5.6e-16	0.0214	0.0162	0.0266				408112
CASR	3_122062842_A_G	rs2715275	32888494	Vuckovic D	Eosinophil counts	1.1e-13	0.0196	0.0144	0.0248				408112
CASR	3_122062876_T_C	rs2715274	30595370	Kichaev G	Eosinophil counts	6e-10							440000
CASR	3_122064168_T_G	rs75937181	31604244	International Multiple Sclerosis Genetics Consortium	Multiple sclerosis	8e-10				0.89	0.86	0.93	41505	14802
CASR	3_122077921_G_A	rs9282641	21833088	Sawcer S	Multiple sclerosis	1.54e-09				0.83	0.78	0.88	26621	9772
CASR	3_122087878_A_T	rs113484440	32888494	Vuckovic D	Lymphocyte counts	1.5e-08	-0.0253	-0.034	-0.0165				408112
CASR	3_122098766_G_A	rs2681416	34594039	Sakaue S	Serum total protein level	4e-08	0.0133	0.0086	0.018				448242
CASR	3_122102059_C_T	rs113267846	32888493	Chen MH	Lymphocyte counts	2.42e-10	-0.0253	-0.0331	-0.0175				524923
CASR	3_122106350_G_A	rs2681417	32581359	Saevarsdottir S	Autoimmune thyroid disease	3e-08				0.91	0.88	0.94	755406	30234
CASR	3_122150197_A_C	rs73184035	34226706	Barton AR	Calcium levels	5.2e-109	-0.0703	-0.0766	-0.0639				400792
CASR	3_122185364_G_T	rs7628990	34226706	Barton AR	Calcium levels	1.8e-83	0.0558	0.05	0.0615				400792
CASR	3_122203375_C_G	rs13078939	34226706	Barton AR	Calcium levels	5.7e-26	-0.0275	-0.0325	-0.0225				400792
CASR	3_122214658_A_G	rs6438712	34226706	Barton AR	Serum phosphate levels	4.1e-20	0.0228	0.018	0.0276				400159
CASR	3_122215104_CTT_C	rs10602692	34594039	Sakaue S	Urolithiasis	1e-08	-0.0684	-0.0918	-0.045				667072	17922
CASR	3_122226991_A_G	rs11918240	29403010	Kanai M	Calcium levels [conditional on round 3]	2e-08							71701
CASR	3_122227252_A_G	rs7627468	26272126	Oddsson A	Kidney stones	2e-08				0.86	0.82	0.91	285019	5149
CASR	3_122238106_G_A	rs2134223	32541925	Vujkovic M	Type 2 diabetes	3e-09	0.0517	0.0346	0.0688				216287	46511
CASR	3_122238106_G_A	rs2134223	30718926	Suzuki K	Type 2 diabetes	5e-09				1.05	1.03	1.07	191764	36614
CASR	3_122242614_G_T	rs13059382	32541925	Vujkovic M	Type 2 diabetes	1e-09	-0.0356	-0.047	-0.0242				1407282	228499
CASR	3_122244178_A_T	rs4678059	34594039	Sakaue S	Type 2 diabetes	1e-08							667504	84224
CASR	3_122244438_T_C	rs1979869	34226706	Barton AR	Urate levels	2.8e-16	-0.0156	-0.0197	-0.0115				437354
CASR	3_122246352_T_G	rs9859381	32499647	Spracklen CN	Type 2 diabetes	3e-09				1.04	1.03	1.05	433540	77418
CASR	3_122250865_G_A	rs7644981	32514122	Ishigaki K	Type 2 diabetes	5e-11				1.06	1.04	1.07	210865	40250
CASR	3_122250865_G_A	rs7644981	34594039	Sakaue S	Type 2 diabetes	2e-09	0.0547	0.0368	0.0726				177415	45383
CASR	3_122256477_ATTC_A	rs141259107	34594039	Sakaue S	Medication use (drugs used in diabetes)	7e-09	-0.0578	-0.0774	-0.0382				484639	45787
CASR	3_122258435_G_T	rs10934578		UKB Neale v2	Eosinophill count	4.35e-10	0.0119	0.0082	0.0156				349856
CASR	3_122259226_G_T	rs3804590	32888493	Chen MH	Eosinophil counts	5e-16							583850
CASR	3_122273978_C_T	rs3804594	34594039	Sakaue S	Asthma	5e-09	0.0797	0.053	0.1065				175948	13015
CASR	3_122274400_A_G	rs17251221	27897004	Verma SS	Clinical laboratory measurements [calcium levels]	2e-51							17347
CASR	3_122274400_A_G	rs17251221	20705733	O'Seaghdha CM	Calcium levels	2e-22	0.06	0.0479	0.0721				20611
CASR	3_122276094_G_A	rs2279802	34594039	Sakaue S	Asthma	4e-08	0.0537	0.0345	0.0729				625448	51384
CASR	3_122279149_G_A	rs114796420	34226706	Barton AR	Calcium levels	7.9e-37	-0.0717	-0.0831	-0.0602				400792
CASR	3_122280212_G_A	rs2055427	34594039	Sakaue S	Medication use (drugs used in diabetes)	5e-09	-0.0577	-0.0771	-0.0384				178726	30515
CASR	3_122282252_T_C	rs2270916	34226706	Barton AR	Calcium levels	8.9e-48	-0.0435	-0.0495	-0.0375				400792
CASR	3_122284910_G_T	rs1801725	34226706	Barton AR	Calcium levels	0	0.1888	0.1826	0.195				400792
CASR	3_122284910_G_T	rs1801725	34226706	Barton AR	Serum phosphate levels	2.1e-129	-0.0756	-0.0818	-0.0694				400159
CASR	3_122284910_G_T	rs1801725	33462484	Sinnott-Armstrong N	Serum phosphate levels	5e-93	-0.0758	-0.0831	-0.0685				325141
CASR	3_122284910_G_T	rs1801725	24068962	O'Seaghdha CM	Calcium levels	9e-86	0.071	0.0639	0.0781				39400
CASR	3_122284910_G_T	rs1801725	33887147	Young WJ	Calcium levels	9e-86	0.071	0.0639	0.0781				305349
CASR	3_122284910_G_T	rs1801725	20661308	Kapur K	Calcium levels	6e-37	0	0	0				12866
CASR	3_122284910_G_T	rs1801725	29403010	Kanai M	Calcium levels	3e-24							71701
CASR	3_122284910_G_T	rs1801725	34226706	Barton AR	Urate levels	6.5e-10	0.0169	0.0112	0.0226				437354
CASR	3_122284910_G_T	rs1801725	29874175	Bihlmeyer NA	QT interval	4e-08							95626
CASR	3_122284910_G_T	rs1801725	33462484	Sinnott-Armstrong N	Calcium levels	4.94065645841247e-324	0.1927	0.1927	0.1927				325659
CASR	3_122284922_A_G	rs1042636	34226706	Barton AR	Calcium levels	6.4e-133	-0.0977	-0.1056	-0.0898				400792
CASR	3_122284922_A_G	rs1042636	34594039	Sakaue S	Calcium levels	4e-39	-0.0621	-0.0715	-0.0528				83980
CASR	3_122284922_A_G	rs1042636	34226706	Barton AR	Serum phosphate levels	2.9e-17	0.0324	0.0245	0.0403				400159
CASR	3_122284922_A_G	rs1042636	25854761	Zuo X	Psoriasis	2e-10							22422	11245
CASR	3_122290328_A_G	rs4678176	29403010	Kanai M	Calcium levels	1e-38							71701
CASR	3_122291437_T_C	rs13059456	32888494	Vuckovic D	Eosinophil percentage of white cells	7.9e-17	0.0191	0.0146	0.0236				408112
CASR	3_122291437_T_C	rs13059456		UKB Neale v2	Eosinophill percentage	8.38e-12	0.0325	0.0232	0.0419				349861
CASR	3_122292307_C_T	rs10934581	34226706	Barton AR	Calcium levels	9.3e-217	-0.0692	-0.0736	-0.0648				400792
CASR	3_122292504_G_A	rs13085674	34226706	Barton AR	Eosinophil counts	6.8e-12	0.0147	0.0105	0.0188				440275
CASR	3_122292504_G_A	rs13085674	34226706	Barton AR	Serum total protein level	3.6e-09	0.0132	0.0088	0.0176				400482
CASR	3_122294507_G_A	rs10934582	30595370	Kichaev G	Eosinophil counts	7e-12							440000
CASR	3_122294618_C_T	rs73186030	27927781	Robinson-Cohen C	Serum parathyroid hormone levels	1e-09	0.03	0.0204	0.0396				22653
CASR	3_122294618_C_T	rs73186030	33887147	Young WJ	Calcium levels	4.94065645841247e-324	0.0177	0.0177	0.0177				305349
CASR	3_122294618_C_T	rs73186030	34594039	Sakaue S	Calcium levels	4.94065645841247e-324	0.1927	0.1927	0.1927				399133
CASR	3_122295835_A_T	rs13061521	32888493	Chen MH	Eosinophil counts	2.97e-17	0.018	0.0138	0.0221				474237
CASR	3_122295835_A_T	rs13061521	32888494	Vuckovic D	Eosinophil counts	1.5e-16	0.0188	0.0143	0.0233				408112
CASR	3_122297434_T_C	rs17199211	34226706	Barton AR	Serum phosphate levels	7.7e-12	0.0152	0.0106	0.0199				400159
CASR	3_122307242_C_G	rs13068893	25972035	Vinayagamoorthy N	Calcium levels	4e-08							4558
CASR	3_122324203_G_GA	rs138167942	32888494	Vuckovic D	Reticulocyte count	8.4e-09	-0.0215	-0.0289	-0.0142				408112
CASR	3_122329797_A_G	rs17265703	35132056	Mitchell BL	acne vulgaris	2e-13				1.13	1.09	1.17	615396	20165
CASR	3_122329797_A_G	rs17265703	20558539	Kestenbaum B	Phosphorus levels	4e-09	-0.04	-0.0533	-0.0267				16264
CASR	3_122341557_C_T	rs34173813	33230300	Surendran P	Diastolic blood pressure	1.94e-09	-0.014	-0.0185	-0.0094				810865
CASR	3_122345522_T_G	rs12054451	32203549	Richardson TG	Apolipoprotein B levels	2e-11	0.016	0.0113	0.0206				439214
CASR	3_122350976_G_A	rs80158681		UKB Neale v2	Pulse rate, automated reading	3.94e-16	0.2497	0.1896	0.3098				340162
CASR	3_122354814_G_T	rs11929162	30804560	Shrine N	Lung function (FVC)	2.63e-08	-0.0147	-0.0198	-0.0096				321047
CASR	3_122360583_A_G	rs2332179	30038396	Lee JJ	Educational attainment (years of education)	3e-09	-0.0121	-0.0161	-0.0081				1131881
CASR	3_122365682_A_G	rs66508963	30038396	Lee JJ	Educational attainment (years of education) [conditional-joint]	2e-09	-0.0122	-0.0162	-0.0082				1131881
CASR	3_122367610_G_T	rs9818537	34594039	Sakaue S	Mean corpuscular hemoglobin	2e-13	-0.0183	-0.0232	-0.0134				478500
CASR	3_122371255_G_A	rs11920570	27798624	Eppinga RN	Resting heart rate	5e-13	0.2676	0.195	0.3402				134251
CASR	3_122381502_C_A	rs28679619	34594039	Sakaue S	Mean corpuscular volume	2e-14	-0.0189	-0.0237	-0.0141				480305
CASR	3_122381600_C_T	rs12152463	30595370	Kichaev G	Systolic blood pressure	6e-10							422000
CASR	3_122386868_A_G	rs67931976	30038396	Lee JJ	Highest math class taken (MTAG) [MTAG]	2e-09	-0.0132	-0.0175	-0.0089				811539
CASR	3_122391302_T_C	rs9882772	27841878	Hoffmann TJ	Diastolic blood pressure	2e-08	0.133	0.0865	0.1795				321262
CASR	3_122392714_A_G	rs2002594	28990359	Polimanti R	Risky sexual behaviors (alcohol dependence interaction) [men]	5e-08							3924	2977
CASR	3_122398816_A_T	rs9834975	28135244	Warren HR	Diastolic blood pressure	1e-08							140886
CASR	3_122406205_G_A	rs6768280	34226706	Barton AR	Creatinine levels	1.4e-14	0.0151	0.0112	0.019				437660
CASR	3_122406697_G_C	rs7615673	33328453	Pietzner M	Protein FAM162A measurement	1.01e-27	-0.1828	-0.2155	-0.1501				10708
CASR	3_122412264_G_C	rs9843165	32888493	Chen MH	Monocyte count	2.01e-08	-0.0144	-0.0194	-0.0094				521594
CASR	3_122414983_T_G	rs3749213	34226706	Barton AR	Cystatin C levels	1.4e-11	0.0149	0.0106	0.0192				437846
CASR	3_122418349_T_G		32888493	Chen MH	Mean corpuscular volume	1.57e-13	-0.0221	-0.028	-0.0163				544127
CASR	3_122421769_G_A	rs55853677	34226706	Barton AR	Mean sphered cell volume	2.1e-16	-0.0209	-0.0259	-0.0158				437736
CASR	3_122421769_G_A	rs55853677	34226706	Barton AR	Mean corpuscular volume	2e-15	-0.0185	-0.0235	-0.0136				444035
CASR	3_122426477_C_T	rs3762637	28334899	Spracklen CN	LDL cholesterol levels [Trans-ethnic initial]	3e-08	0.0234	0.0151	0.0317				205367
CASR	3_122440993_G_A	rs9833415	30595370	Kichaev G	Mean corpuscular hemoglobin	1e-10							443000
CASR	3_122455957_T_G	rs12488797	34226706	Barton AR	Lung function (FVC)	2.1e-08	-0.0131	-0.0178	-0.0084				371898
CASR	3_122457391_TG_T	rs72285796	32888494	Vuckovic D	Mean corpuscular volume	7.8e-13	-0.0201	-0.0256	-0.0146				408112
CASR	3_122457391_TG_T	rs72285796	29507422	Hoffmann TJ	Low density lipoprotein cholesterol levels	4e-12	0.032	0.023	0.041				87819
CASR	3_122457391_TG_T	rs72285796	29507422	Hoffmann TJ	Total cholesterol levels	2e-11	0.03	0.0212	0.0388				87819
CASR	3_122457391_TG_T	rs72285796	29507422	Hoffmann TJ	Low density lipoprotein cholesterol levels [EA]	5e-09	0.03	0.0199	0.0401				87819
CASR	3_122457391_TG_T	rs72285796	29507422	Hoffmann TJ	Total cholesterol levels [EA]	1e-08	0.028	0.0184	0.0376				87819
CASR	3_122459755_T_C	rs12487598	34226706	Barton AR	Diastolic blood pressure	1.5e-13	0.0148	0.0107	0.0188				422713
CASR	3_122459755_T_C	rs12487598	34226706	Barton AR	Hemoglobin A1c levels	9.3e-11	0.0123	0.0085	0.0162				437749
CASR	3_122459755_T_C	rs12487598	34226706	Barton AR	Systolic blood pressure	1.3e-09	0.0125	0.0085	0.0166				422713
CASR	3_122460662_A_T	rs59135969	34226706	Barton AR	Calcium levels	2.4e-21	-0.0306	-0.037	-0.0243				400792
CASR	3_122460662_A_T	rs59135969	34226706	Barton AR	Mean corpuscular hemoglobin concentration	7.5e-13	-0.0199	-0.0254	-0.0143				443081
CASR	3_122460662_A_T	rs59135969	34226706	Barton AR	Total cholesterol levels	1.1e-10	0.0214	0.0153	0.0275				437878
CASR	3_122478045_C_T	rs55961674	31701892	Nalls MA	Parkinson's disease or first degree relation to individual with Parkinson's disease	1e-11	0.0861	0.0613	0.1109				482730	33674
CASR	3_122480439_T_TA	rs570074023	32888494	Vuckovic D	Mean spheric corpuscular volume	5.9e-18	-0.0255	-0.0313	-0.0197				408112
CASR	3_122480439_T_TA	rs570074023		UKB Neale v2	Mean sphered cell volume	1.59e-11	-0.1206	-0.1557	-0.0855				344729
CASR	3_122480439_T_TA	rs570074023	32888494	Vuckovic D	Mean corpuscular hemoglobin	5.6e-11	-0.0194	-0.0252	-0.0136				408112
CASR	3_122480439_T_TA	rs570074023		UKB Neale v2	Mean corpuscular volume	7.11e-10	-0.0909	-0.1198	-0.062				350473
CASR	3_122495198_C_T	rs11720985	30038396	Lee JJ	Educational attainment (MTAG) [MTAG]	2e-10	0.009	0.0062	0.0118				1131438
CASR	3_122495198_C_T	rs11720985	30038396	Lee JJ	Highest math class taken (MTAG) [MTAG]	2e-09	0.0107	0.0072	0.0142				811539
CASR	3_122507440_C_CA	rs11406672	30275531	Klarin D	LDL cholesterol	1e-08							297626
CASR	3_122509247_C_CA	rs199696663	32042192	Ruth KS	Sex hormone-binding globulin levels	1.5e-10	0.0078	0.0054	0.0101				370125
CASR	3_122509247_C_CA	rs199696663	32042192	Ruth KS	Sex hormone-binding globulin levels adjusted for BMI	9.9e-10	0.0065	0.0044	0.0086				368929
CASR	3_122520642_G_A	rs9856557	32888494	Vuckovic D	Mean reticulocyte volume	2.3e-12	-0.0204	-0.0261	-0.0147				408112
CASR	3_122522264_CTA_C	rs146717473		UKB Neale v2	Comparative height size at age 10	1.18e-08	-0.0124	-0.0167	-0.0082				355331
CASR	3_122532991_C_A	rs28403550	34226706	Barton AR	Apolipoprotein B levels	9e-13	0.0205	0.015	0.0259				435744
CASR	3_122532991_C_A	rs28403550	34226706	Barton AR	Direct low density lipoprotein cholesterol levels	8.6e-12	0.0198	0.0143	0.0253				437068
CASR	3_122533533_A_G	rs73192103	30595370	Kichaev G	Lung function (FVC)	4e-08							372000
CASR	3_122539209_G_A	rs9825383	30275531	Klarin D	Total cholesterol levels	4e-08	0.0152	0.0098	0.0206				297626
CASR	3_122546892_C_T	rs7629285	32888493	Chen MH	Mean corpuscular hemoglobin	2e-11							630125
CASR	3_122563722_T_C	rs9841897	32203549	Richardson TG	LDL cholesterol levels	1e-10	0.0185	0.0129	0.0242				440546
CASR	3_122566371_CT_C	rs68028452	32493714	Klimentidis YC	Low density lipoprotein cholesterol levels	1e-29	0.0236	0.0195	0.0277				431167
CASR	3_122566371_CT_C	rs68028452	32154731	Ripatti P	Low density lipoprotein cholesterol levels	1e-19							324708
CASR	3_122566371_CT_C	rs68028452	34594039	Sakaue S	LDL cholesterol	1e-16	0.0188	0.0144	0.0232				416487
CASR	3_122566371_CT_C	rs68028452	34594039	Sakaue S	Total cholesterol levels	1e-13	0.0155	0.0114	0.0196				480086
CASR	3_122637353_T_C	rs2668334	34226706	Barton AR	Sex hormone-binding globulin levels	4.2e-10	-0.0139	-0.0185	-0.0093				397043
CASR	3_122642326_TTTTTC_T		32042192	Ruth KS	Sex hormone-binding globulin levels adjusted for BMI	9.1e-10	-0.0088	-0.0117	-0.006				188908
CASR	3_122642326_TTTTTC_T		32042192	Ruth KS	Sex hormone-binding globulin levels	4.4e-09	-0.01	-0.0133	-0.0067				189473
CASR	3_122652867_G_A	rs1086328	25387710	Vrieze SI	Aversive difference startle modulation	4e-08							3321
CASR	3_122727795_C_T	rs2303883	34226706	Barton AR	Mean platelet volume	9.2e-11	0.014	0.0092	0.0188				445364
SLC34A1	5_176897728_G_C	rs6861925	30038396	Lee JJ	Educational attainment (years of education)	2e-10							1131881
SLC34A1	5_176897728_G_C	rs6861925	30038396	Lee JJ	Educational attainment (MTAG) [MTAG]	6e-10							1131438
SLC34A1	5_176931064_A_G	rs7718874		UKB Neale v2	Had menopause	8.84e-28				0.95	0.94	0.96	163184	43829
SLC34A1	5_176951573_G_T	rs365132	26414677	Day FR	Menopause (age at onset)	1e-33	0.24	0.2011	0.2789				69626
SLC34A1	5_176951573_G_T	rs365132	22267201	Stolk L	Menopause (age at onset)	9e-32	0.287	0.239	0.335				38968
SLC34A1	5_176951573_G_T	rs365132	19448621	He C	Menarche and menopause (age at onset) [age at natural menopause]	8e-14	0.39	0.2877	0.4923				17438
SLC34A1	5_176951573_G_T	rs365132	29773799	Horikoshi M	Menarche (age at onset) [japanese]	9e-13	0.192	0.1393	0.2447				67029
SLC34A1	5_176998280_G_A	rs353474	30038396	Lee JJ	Educational attainment (years of education) [conditional-joint]	1e-08	-0.008	-0.0107	-0.0053				1131881
SLC34A1	5_177006062_C_T	rs353490	30038396	Lee JJ	Highest math class taken (MTAG) [MTAG]	3e-09	-0.0097	-0.0129	-0.0065				811539
SLC34A1	5_177021138_T_C	rs58279426	30595370	Kichaev G	Age at menopause	9e-48							143000
SLC34A1	5_177021138_T_C	rs58279426		UKB Neale v2	Age at menopause (last menstrual period)	7.41e-37	0.2657	0.2247	0.3068				111593
SLC34A1	5_177027080_A_T	rs58400555	30194396	Rafnar T	Uterine fibroids	2e-09							539925	16595
SLC34A1	5_177038269_G_T	rs34933909	29773799	Horikoshi M	Menopause (age at onset) [japanese]	9e-14	0.2	0.1474	0.2526				43861
SLC34A1	5_177038269_G_T	rs34933909	34594039	Sakaue S	Uterine fibroids	1e-09	0.0916	0.0622	0.121				338926	35499
SLC34A1	5_177067101_A_G	rs183686	33414549	Demange PA	Noncognitive aspects of educational attainment	1e-08	-0.0398	-0.0535	-0.0262				510795
SLC34A1	5_177082192_C_T	rs244711	30595370	Kichaev G	Height	8e-202							458000
SLC34A1	5_177082192_C_T	rs244711		UKB Neale v2	Standing height	1.25e-101	0.3678	0.3342	0.4015				360388
SLC34A1	5_177082192_C_T	rs244711		UKB Neale v2	Comparative height size at age 10	4.33e-41	0.0249	0.0212	0.0285				355331
SLC34A1	5_177082192_C_T	rs244711	33097823	Pei YF	Appendicular lean mass	1.54e-37	0.0279	0.0236	0.0322				450243
SLC34A1	5_177082192_C_T	rs244711		UKB Neale v2	Trunk fat-free mass	2.94e-34	0.1077	0.0904	0.125				354530
SLC34A1	5_177082192_C_T	rs244711		UKB Neale v2	Trunk predicted mass	3.47e-34	0.1032	0.0866	0.1198				354494
SLC34A1	5_177082192_C_T	rs244711		UKB Neale v2	Forced expiratory volume in 1-second (fev1), predicted	2.2e-32	0.0121	0.0101	0.0141				117241
SLC34A1	5_177082192_C_T	rs244711		UKB Neale v2	Whole body fat-free mass	5.71e-26	0.1803	0.1468	0.2138				354808
SLC34A1	5_177082192_C_T	rs244711		UKB Neale v2	Whole body water mass	1.16e-25	0.1319	0.1072	0.1566				354834
SLC34A1	5_177082192_C_T	rs244711		UKB Neale v2	Arm predicted mass (right)	2.12e-23	0.0112	0.009	0.0135				354726
SLC34A1	5_177082192_C_T	rs244711		UKB Neale v2	Arm predicted mass (left)	3.09e-23	0.012	0.0097	0.0144				354653
SLC34A1	5_177082192_C_T	rs244711		UKB Neale v2	Arm fat-free mass (right)	3.75e-23	0.0119	0.0095	0.0142				354732
SLC34A1	5_177082192_C_T	rs244711		UKB Neale v2	Basal metabolic rate	4.7e-23	22.6584	18.1673	27.1495				354825
SLC34A1	5_177082192_C_T	rs244711		UKB Neale v2	Arm fat-free mass (left)	5.36e-23	0.0127	0.0102	0.0153				354668
SLC34A1	5_177082192_C_T	rs244711	33097823	Pei YF	Appendicular lean mass	1.3e-22	0.0276	0.0219	0.0334				244730
SLC34A1	5_177082192_C_T	rs244711		UKB Neale v2	Leg fat-free mass (left)	4.2e-14	0.025	0.0185	0.0315				354771
SLC34A1	5_177082192_C_T	rs244711		UKB Neale v2	Leg predicted mass (left)	5.8e-14	0.0233	0.0172	0.0294				354766
SLC34A1	5_177082192_C_T	rs244711		UKB Neale v2	Leg predicted mass (right)	1.82e-13	0.0228	0.0167	0.0288				354798
SLC34A1	5_177082192_C_T	rs244711		UKB Neale v2	Leg fat-free mass (right)	1.84e-13	0.0243	0.0178	0.0307				354798
SLC34A1	5_177082192_C_T	rs244711		UKB Neale v2	Weight	6.73e-12	0.2642	0.1887	0.3396				354838
SLC34A1	5_177082192_C_T	rs244711		UKB Neale v2	Weight	7.53e-12	0.2625	0.1874	0.3377				360116
SLC34A1	5_177082192_C_T	rs244711	31562340	Akiyama M	Height	1e-11							159095
SLC34A1	5_177082192_C_T	rs244711	34594039	Sakaue S	Weight	5e-09	0.0114	0.0076	0.0152				525535
SLC34A1	5_177084431_G_T	rs451643	31761296	Hernandez Cordero AI	Appendicular lean mass	7e-10	0.0644	0.044	0.0849				85750
SLC34A1	5_177086895_C_A	rs3135911	31761296	Hernandez Cordero AI	Appendicular lean mass	5e-15	0.0585	0.0439	0.0732				181862
SLC34A1	5_177086895_C_A	rs3135911	32499647	Spracklen CN	Type 2 diabetes	2e-12				1.05	1.04	1.06	433540	77418
SLC34A1	5_177086895_C_A	rs3135911	32541925	Vujkovic M	Type 2 diabetes	3e-10	0.0549	0.0378	0.072				216287	46511
SLC34A1	5_177086895_C_A	rs3135911	30718926	Suzuki K	Type 2 diabetes	4e-10				1.06	1.04	1.08	191764	36614
SLC34A1	5_177089630_G_A	rs1966265	34021172	Christakoudi S	Waist circumference adjusted for body mass index	2e-34	0.0437	0.0367	0.0507				186825
SLC34A1	5_177089630_G_A	rs1966265	34021172	Christakoudi S	Waist-hip index	3e-31	0.042	0.0349	0.0491				186825
SLC34A1	5_177089630_G_A	rs1966265	34226706	Barton AR	Waist-to-hip ratio adjusted for BMI	6.3e-30	0.0264	0.0218	0.031				458349
SLC34A1	5_177089630_G_A	rs1966265	34021172	Christakoudi S	Waist-to-hip ratio adjusted for BMI	3e-26	0.0383	0.0312	0.0454				186825
SLC34A1	5_177089630_G_A	rs1966265	34021172	Christakoudi S	Waist circumference adjusted for body mass index	2e-25	0.0342	0.0278	0.0406				219872
SLC34A1	5_177089630_G_A	rs1966265	30320955	Baird DA	Hip shape (DXA scan) [hip shape mode 2]	4e-20	0.13	0.1023	0.1577				15934
SLC34A1	5_177089630_G_A	rs1966265	30778226	Justice AE	Waist-to-hip ratio adjusted for BMI (additive genetic model)	2e-19	0.0226	0.0177	0.0275				344369
SLC34A1	5_177089630_G_A	rs1966265	30778226	Justice AE	Waist-to-hip ratio adjusted for BMI (additive genetic model)	8e-17	0.0217	0.0166	0.0268				288492
SLC34A1	5_177089630_G_A	rs1966265	34021172	Christakoudi S	Hip index	4e-14	-0.028	-0.0353	-0.0208				186825
SLC34A1	5_177089630_G_A	rs1966265	30778226	Justice AE	Waist-to-hip ratio adjusted for BMI (additive genetic model)	5e-13	0.0261	0.019	0.0332				295214
SLC34A1	5_177089630_G_A	rs1966265	31562340	Akiyama M	Height	3e-12							159095
SLC34A1	5_177089630_G_A	rs1966265	34594039	Sakaue S	Type 2 diabetes	7e-12	-0.0465	-0.0598	-0.0332				667504	84224
SLC34A1	5_177089630_G_A	rs1966265	30778226	Justice AE	Waist-to-hip ratio adjusted for BMI (additive genetic model)	7e-12	0.0256	0.0183	0.0329				130976
SLC34A1	5_177089630_G_A	rs1966265	30778226	Justice AE	Waist-to-hip ratio adjusted for BMI (additive genetic model)	1e-08	0.0198	0.013	0.0266				337647
SLC34A1	5_177090325_T_C	rs422421	25282103	Wood AR	Height	2e-20	0.034	0.0268	0.0412				253288
SLC34A1	5_177090325_T_C	rs422421	20881960	Lango Allen H	Height	1e-12	0.031	0.0225	0.0395				133653
SLC34A1	5_177090325_T_C	rs422421	28552196	Tachmazidou I	Height	2e-09	0.0487	0.0328	0.0646				57129
SLC34A1	5_177093242_G_A	rs351855		UKB Neale v2	Impedance of leg (left)	1.92e-39	-1.0986	-1.2624	-0.9347				354811
SLC34A1	5_177093242_G_A	rs351855		UKB Neale v2	Impedance of leg (right)	2.1e-35	-1.0394	-1.2034	-0.8753				354817
SLC34A1	5_177093242_G_A	rs351855		UKB Neale v2	Impedance of whole body	1.38e-27	-1.8787	-2.2169	-1.5404				354795
SLC34A1	5_177093242_G_A	rs351855		UKB Neale v2	Impedance of arm (right)	1.27e-17	-0.8442	-1.0377	-0.6506				354792
SLC34A1	5_177093242_G_A	rs351855	30664634	Rask-Andersen M	Body fat distribution (arm fat ratio)	9e-15	0.0161	0.012	0.0202				116138
SLC34A1	5_177093242_G_A	rs351855		UKB Neale v2	Impedance of arm (left)	3.6e-14	-0.7679	-0.9665	-0.5692				354807
SLC34A1	5_177093242_G_A	rs351855	34226706	Barton AR	Lung function (FEV1/FVC)	2.8e-11	-0.0154	-0.02	-0.0107				371898
SLC34A1	5_177093242_G_A	rs351855	29083408	Liu DJ	Low density lipoprotein cholesterol levels	1e-09	0.0132	0.009	0.0175				297824
SLC34A1	5_177094455_C_T	rs2011077	34021172	Christakoudi S	Hip circumference adjusted for BMI	4e-14	0.0246	0.0182	0.0309				219872
SLC34A1	5_177094455_C_T	rs2011077	34594039	Sakaue S	Height	6e-10	0.0125	0.0085	0.0164				165056
SLC34A1	5_177094455_C_T	rs2011077	34226706	Barton AR	Heel bone mineral density T score	8.2e-09	-0.0125	-0.0167	-0.0083				445855
SLC34A1	5_177095035_C_T	rs31778	30595370	Kichaev G	Lung function (FEV1/FVC)	4e-11							370000
SLC34A1	5_177098028_G_C	rs9489	33097823	Pei YF	Appendicular lean mass	5.49e-11	-0.0178	-0.0231	-0.0125				450243
SLC34A1	5_177099269_G_A	rs183041	30593698	Hubel C	Fat-free mass	9e-10							155961
SLC34A1	5_177099269_G_A	rs183041	30593698	Hubel C	Fat-free mass [male]	2e-08							155961
SLC34A1	5_177100576_G_T	rs6556301	30575882	Lotta LA	Waist-to-hip ratio adjusted for BMI	4e-32	0.022	0.0183	0.0257				660648
SLC34A1	5_177100576_G_T	rs6556301	30239722	Pulit SL	Waist-to-hip ratio adjusted for BMI	2e-29	0.0206	0.017	0.0242				315284
SLC34A1	5_177100576_G_T	rs6556301	28448500	Graff M	Waist circumference adjusted for body mass index	3e-15	0.032	0.0241	0.0399				159510
SLC34A1	5_177100576_G_T	rs6556301	28448500	Graff M	Waist circumference adjusted for body mass index [EA]	4e-15	0.033	0.0248	0.0412				159510
SLC34A1	5_177100576_G_T	rs6556301	28448500	Graff M	Waist circumference adjusted for BMI (joint analysis main effects and physical activity interaction)	4e-15							159510
SLC34A1	5_177100576_G_T	rs6556301	28448500	Graff M	Waist circumference adjusted for BMI (joint analysis main effects and physical activity interaction) [EA]	7e-15							159510
SLC34A1	5_177100576_G_T	rs6556301	34021172	Christakoudi S	A body shape index	2e-14	0.0247	0.0183	0.031				186825
SLC34A1	5_177100576_G_T	rs6556301	28443625	Justice AE	Waist circumference adjusted for BMI (adjusted for smoking behaviour)	4e-14	0.0314	0.0233	0.0395				195506
SLC34A1	5_177100576_G_T	rs6556301	28448500	Graff M	Waist circumference adjusted for BMI in active individuals [EA]	7e-14	0.0354	0.0261	0.0447				122328
SLC34A1	5_177100576_G_T	rs6556301	28443625	Justice AE	Waist circumference adjusted for BMI (joint analysis main effects and smoking interaction)	8e-14							195506
SLC34A1	5_177100576_G_T	rs6556301	28448500	Graff M	Waist circumference adjusted for BMI in active individuals	9e-14	0.0345	0.0254	0.0436				122328
SLC34A1	5_177100576_G_T	rs6556301	25673412	Shungin D	Waist circumference adjusted for body mass index [EA]	2e-12	0.0278	0.0201	0.0355				142762
SLC34A1	5_177100576_G_T	rs6556301	30239722	Pulit SL	Body mass index	8e-11	-0.0113	-0.0147	-0.0079				806834
SLC34A1	5_177100576_G_T	rs6556301	28443625	Justice AE	Waist circumference adjusted for BMI (adjusted for smoking behaviour) [men]	9e-11	0.0359	0.025	0.0468				195506
SLC34A1	5_177100576_G_T	rs6556301	28443625	Justice AE	Waist circumference adjusted for BMI in non-smokers	5e-10	0.0292	0.02	0.0384				152914
SLC34A1	5_177100576_G_T	rs6556301	25673412	Shungin D	Waist circumference adjusted for body mass index [EA, men]	6e-10	0.0356	0.0243	0.0469				142762
SLC34A1	5_177100576_G_T	rs6556301	28448500	Graff M	Waist circumference adjusted for body mass index [women]	8e-10	0.0381	0.0259	0.0503				159510
SLC34A1	5_177100576_G_T	rs6556301	28448500	Graff M	Waist circumference adjusted for body mass index [EA, men]	1e-09	0.0386	0.0262	0.051				159510
SLC34A1	5_177100576_G_T	rs6556301	28448500	Graff M	Waist circumference adjusted for body mass index [men]	1e-09	0.0362	0.0246	0.0478				159510
SLC34A1	5_177100576_G_T	rs6556301	28443625	Justice AE	Waist circumference adjusted for BMI (joint analysis main effects and smoking interaction) [men]	3e-09							195506
SLC34A1	5_177100576_G_T	rs6556301	28448500	Graff M	Waist circumference adjusted for BMI (joint analysis main effects and physical activity interaction) [EA, men]	3e-09							159510
SLC34A1	5_177100576_G_T	rs6556301	28448500	Graff M	Waist circumference adjusted for BMI (joint analysis main effects and physical activity interaction) [men]	3e-09							159510
SLC34A1	5_177100576_G_T	rs6556301	28448500	Graff M	Waist circumference adjusted for BMI (joint analysis main effects and physical activity interaction) [women]	4e-09							159510
SLC34A1	5_177100576_G_T	rs6556301	30888730	Hsu YH	Narrowest width of the femoral neck	2e-08							18719
SLC34A1	5_177100576_G_T	rs6556301	28448500	Graff M	Waist circumference adjusted for BMI in active individuals [EA,women]	2e-08	0.0337	0.0219	0.0455				122328
SLC34A1	5_177100576_G_T	rs6556301	25673412	Shungin D	Waist-to-hip ratio adjusted for body mass index	3e-08	0.0216	0.014	0.0292				142762
SLC34A1	5_177100576_G_T	rs6556301	25673412	Shungin D	Waist-to-hip ratio adjusted for body mass index [EA]	3e-08	0.0221	0.0143	0.0299				142762
SLC34A1	5_177100576_G_T	rs6556301	30575882	Lotta LA	Waist-hip ratio	5e-08							663598
SLC34A1	5_177100576_G_T	rs6556301	28448500	Graff M	Waist circumference adjusted for BMI in active individuals [EA, men]	5e-08	0.0379	0.0243	0.0515				122328
SLC34A1	5_177100576_G_T	rs6556301	28448500	Graff M	Waist circumference adjusted for BMI in active individuals [women]	5e-08	0.0382	0.0245	0.0519				122328
SLC34A1	5_177104330_G_GTTT	rs539507212		UKB Neale v2	Standing height	5.22e-33	-0.536	-0.6238	-0.4482				360388
SLC34A1	5_177104994_C_T	rs7708822	30595370	Kichaev G	Waist-hip ratio	8e-30							458000
SLC34A1	5_177105216_C_G	rs193457	32514122	Ishigaki K	Type 2 diabetes	9e-12							210865	40250
SLC34A1	5_177105317_GA_G	rs34326220	34594039	Sakaue S	Type 2 diabetes	1e-12	-0.066	-0.0842	-0.0479				177415	45383
SLC34A1	5_177107723_A_C	rs244722		UKB Neale v2	Impedance of leg (left)	1.3e-13	0.5703	0.4194	0.7212				354811
SLC34A1	5_177107723_A_C	rs244722	34594039	Sakaue S	Medication use (drugs used in diabetes)	2e-09	-0.0605	-0.0803	-0.0407				178726	30515
SLC34A1	5_177107885_G_A	rs244723		UKB Neale v2	Impedance of leg (right)	1.91e-16	0.6366	0.485	0.7883				354817
SLC34A1	5_177108030_T_C	rs625882	31609978	Huang L	Nonsyndromic cleft lip	2e-08				0.83	0.77	0.88	5993	945
SLC34A1	5_177108205_C_T	rs13177762	33097823	Pei YF	Appendicular lean mass	3.6e-29	0.0317	0.0262	0.0372				450243
SLC34A1	5_177108205_C_T	rs13177762	33097823	Pei YF	Appendicular lean mass	2.6e-20	0.0348	0.0274	0.0423				244730
SLC34A1	5_177108208_A_G	rs12654493	34594039	Sakaue S	Medication use (drugs used in diabetes)	4e-10	-0.0514	-0.0675	-0.0353				484639	45787
SLC34A1	5_177112285_C_G	rs351864	34594039	Sakaue S	Cholelithiasis	3e-10							665111	35427
SLC34A1	5_177114369_C_T	rs351862	32203549	Richardson TG	Apolipoprotein A1 levels	3e-09	0.0184	0.0123	0.0245				393193
SLC34A1	5_177128580_G_GA	rs5873567	32888494	Vuckovic D	Neutrophil count	1e-12	0.0155	0.0113	0.0198				408112
SLC34A1	5_177128580_G_GA	rs5873567	34594039	Sakaue S	Neutrophil count	2e-12	0.0152	0.011	0.0194				432666
SLC34A1	5_177132734_G_C	rs10476217	30038396	Lee JJ	Self-reported math ability	5e-09							564698
SLC34A1	5_177139254_G_GA	rs35496664	33959723	Donertas HM	Hypertension	7.9e-10				0.99	0.99	0.99	484598	129909
SLC34A1	5_177141558_A_G	rs10041668	32888493	Chen MH	Neutrophil count	2e-15	0.0156	0.0118	0.0194				519288
SLC34A1	5_177147087_A_G	rs11955537		UKB Neale v2	Hypertension | non-cancer illness code, self-reported	1.37e-08				0.96	0.94	0.97	361141	93560
SLC34A1	5_177149292_C_G	rs11950938	25282103	Wood AR	Height	5e-11							253288
SLC34A1	5_177159897_T_A	rs6556304	34594039	Sakaue S	Height	2e-80							525444
SLC34A1	5_177159897_T_A	rs6556304		UKB Neale v2	Trunk predicted mass	8.17e-30	0.0873	0.0722	0.1024				354494
SLC34A1	5_177159897_T_A	rs6556304		UKB Neale v2	Trunk fat-free mass	1.19e-29	0.0908	0.0751	0.1065				354530
SLC34A1	5_177159897_T_A	rs6556304		UKB Neale v2	Comparative height size at age 10	8.92e-28	0.0184	0.0151	0.0217				355331
SLC34A1	5_177159897_T_A	rs6556304		UKB Neale v2	Whole body fat-free mass	3.66e-23	0.1543	0.1238	0.1847				354808
SLC34A1	5_177159897_T_A	rs6556304		UKB Neale v2	Whole body water mass	2.06e-22	0.1116	0.0891	0.1341				354834
SLC34A1	5_177159897_T_A	rs6556304	33097823	Pei YF	Appendicular lean mass	1.1e-19	0.0259	0.0201	0.0317				205513
SLC34A1	5_177159897_T_A	rs6556304		UKB Neale v2	Forced vital capacity (fvc), best measure	1.31e-19	0.0178	0.0139	0.0216				272338
SLC34A1	5_177159897_T_A	rs6556304		UKB Neale v2	Forced vital capacity (fvc)	2.38e-18	0.0168	0.0131	0.0206				329404
SLC34A1	5_177162020_G_T	rs116010824	34226706	Barton AR	Serum total protein level	2.3e-09	0.0384	0.0256	0.0511				400482
SLC34A1	5_177170251_T_C	rs2431502	30804560	Shrine N	Lung function (FEV1/FVC)	2.87e-12	-0.0175	-0.0224	-0.0126				321047
SLC34A1	5_177179084_C_T	rs61020756		UKB Neale v2	Sitting height	2.88e-12	-0.138	-0.1767	-0.0993				360066
SLC34A1	5_177189567_T_C	rs34107631	34226706	Barton AR	Neutrophil count	4.7e-14	-0.0154	-0.0195	-0.0113				443782
SLC34A1	5_177190966_C_CTT	rs748554311	33959723	Donertas HM	Cardiovascular disease	4.5e-09				0.99	0.99	0.99	484598	177923
SLC34A1	5_177202295_A_G	rs35535623	34594039	Sakaue S	HDL cholesterol	4e-10	0.0178	0.0122	0.0234				390103
SLC34A1	5_177209881_C_T	rs1363405	34226706	Barton AR	HDL cholesterol levels	5.5e-10	0.0145	0.0096	0.0194				400754
SLC34A1	5_177210239_G_T	rs3733875	33230300	Surendran P	Diastolic blood pressure	4.53e-08	-0.0133	-0.018	-0.0085				810865
SLC34A1	5_177210575_T_C	rs28932178	29083408	Liu DJ	High density lipoprotein cholesterol levels	1e-10	0.0165	0.0115	0.0215				297824
SLC34A1	5_177210575_T_C	rs28932178	29083408	Liu DJ	High density lipoprotein cholesterol levels	4e-09	0.025	0.0167	0.0333				237050
SLC34A1	5_177226053_G_A	rs114167666	31669095	Zhu Z	Body mass index	1e-08							457822
SLC34A1	5_177226053_G_A	rs114167666	30595370	Kichaev G	Body mass index	2e-08							458000
SLC34A1	5_177226519_G_A	rs6890580	31562340	Akiyama M	Height	7e-10							159095
SLC34A1	5_177240326_C_A	rs10063803	32888494	Vuckovic D	Lymphocyte counts	3.3e-19	0.0253	0.0198	0.0308				408112
SLC34A1	5_177246067_T_A	rs4976642	32888493	Chen MH	Lymphocyte counts	3.44e-22	0.0244	0.0195	0.0294				524923
SLC34A1	5_177246067_T_A	rs4976642	34594039	Sakaue S	Lymphocyte counts	1e-15							445573
SLC34A1	5_177249322_T_A	rs58241613	32888494	Vuckovic D	Platelet count	1.6e-13	0.0506	0.0371	0.064				408112
SLC34A1	5_177252406_G_A	rs4343858	32541925	Vujkovic M	Type 2 diabetes	5e-11	-0.0295	-0.0383	-0.0207				1407282	228499
SLC34A1	5_177255589_T_G	rs7724386	32888493	Chen MH	Neutrophil count	4e-16							627215
SLC34A1	5_177264278_T_G	rs10037055	32888493	Chen MH	Lymphocyte counts	5e-22							643370
SLC34A1	5_177267480_T_A	rs10071491	32888493	Chen MH	Platelet count	6e-15	0.0485	0.0363	0.0607				542827
SLC34A1	5_177267480_T_A	rs10071491	32888493	Chen MH	Platelet count	2e-13							721201
SLC34A1	5_177278243_A_G	rs11951611	24939585	Fransen E	Age-related hearing impairment (SNP x SNP interaction)	2e-09							1489
SLC34A1	5_177293534_G_GC	rs540320360		UKB Neale v2	Arm predicted mass (right)	1.86e-12	0.01	0.0072	0.0128				354726
SLC34A1	5_177293534_G_GC	rs540320360		UKB Neale v2	Arm fat-free mass (right)	4.2e-12	0.0105	0.0075	0.0134				354732
SLC34A1	5_177293534_G_GC	rs540320360		UKB Neale v2	Arm fat-free mass (left)	2.86e-11	0.0108	0.0076	0.014				354668
SLC34A1	5_177294271_G_C	rs11740250	34226706	Barton AR	Triglyceride levels	1.7e-13	0.0158	0.0112	0.0204				437532
SLC34A1	5_177299634_G_A	rs3088050	28448500	Graff M	Waist circumference adjusted for body mass index [EA]	6e-13	0.0329	0.0239	0.0419				159510
SLC34A1	5_177299634_G_A	rs3088050	28448500	Graff M	Waist circumference adjusted for body mass index	1e-12	0.031	0.0225	0.0395				159510
SLC34A1	5_177299634_G_A	rs3088050	28448500	Graff M	Waist circumference adjusted for BMI (joint analysis main effects and physical activity interaction)	6e-12							159510
SLC34A1	5_177299634_G_A	rs3088050	28448500	Graff M	Waist circumference adjusted for BMI (joint analysis main effects and physical activity interaction) [EA]	6e-12							159510
SLC34A1	5_177299634_G_A	rs3088050	28448500	Graff M	Waist circumference adjusted for body mass index [EA, men]	5e-11	0.0448	0.0314	0.0582				159510
SLC34A1	5_177299634_G_A	rs3088050	28448500	Graff M	Waist circumference adjusted for body mass index [women]	5e-11	0.0427	0.03	0.0554				159510
SLC34A1	5_177299634_G_A	rs3088050	28448500	Graff M	Waist circumference adjusted for BMI (joint analysis main effects and physical activity interaction) [EA, men]	1e-10							159510
SLC34A1	5_177299634_G_A	rs3088050	28448500	Graff M	Waist circumference adjusted for body mass index [men]	3e-10	0.0403	0.0278	0.0528				159510
SLC34A1	5_177299634_G_A	rs3088050	28448500	Graff M	Waist circumference adjusted for BMI (joint analysis main effects and physical activity interaction) [women]	3e-10							159510
SLC34A1	5_177299634_G_A	rs3088050	28448500	Graff M	Waist circumference adjusted for BMI in active individuals	3e-10	0.0318	0.0219	0.0417				122328
SLC34A1	5_177299634_G_A	rs3088050	28448500	Graff M	Waist circumference adjusted for BMI in active individuals [EA]	3e-10	0.0327	0.0225	0.0429				122328
SLC34A1	5_177299634_G_A	rs3088050	28448500	Graff M	Waist circumference adjusted for BMI (joint analysis main effects and physical activity interaction) [men]	1e-09							159510
SLC34A1	5_177299634_G_A	rs3088050	26426971	Winkler TW	Waist-to-hip ratio adjusted for BMI x sex x age interaction (4df test)	1e-08							252375
SLC34A1	5_177301399_G_A	rs28419182	34594039	Sakaue S	Serum uric acid levels	3e-19	0.018	0.0141	0.0219				473241
SLC34A1	5_177301399_G_A	rs28419182	33328453	Pietzner M	Vesicular integral-membrane protein VIP36 measurement	3.31e-18	0.1422	0.1103	0.1741				10708
SLC34A1	5_177301399_G_A	rs28419182	34594039	Sakaue S	Triglycerides	4e-08	0.0125	0.008	0.017				455659
SLC34A1	5_177301457_G_T	rs1128287	34226706	Barton AR	Cystatin C levels	1.2e-29	0.0249	0.0204	0.0295				437846
SLC34A1	5_177301457_G_T	rs1128287	34226706	Barton AR	Urate levels	1.1e-25	0.0238	0.0192	0.0284				437354
SLC34A1	5_177303754_G_C	rs17077806		UKB Neale v2	Pulse rate, automated reading	9.34e-09	0.4656	0.3067	0.6246				340162
SLC34A1	5_177303774_A_T	rs6879874		UKB Neale v2	Ease of skin tanning	4.15e-09	-0.0153	-0.0205	-0.0102				353697
SLC34A1	5_177304451_G_T	rs28362590		UKB Neale v2	Leg predicted mass (right)	1.79e-12	-0.0219	-0.0279	-0.0158				354798
SLC34A1	5_177304451_G_T	rs28362590		UKB Neale v2	Leg fat-free mass (right)	1.92e-12	-0.0233	-0.0298	-0.0168				354798
SLC34A1	5_177304451_G_T	rs28362590	30224653	Evangelou E	Diastolic blood pressure	9e-10	0.1242	0.0845	0.1639				757601
SLC34A1	5_177304451_G_T	rs28362590	31578528	Tin A	Urate levels	1e-09	0.0209	0.0142	0.0276				457690
SLC34A1	5_177305536_C_G	rs72813180	30598549	Morris JA	Heel bone mineral density	8.2e-09	-0.0159	-0.0209	-0.0108				426824
SLC34A1	5_177306615_T_C	rs9834	34226706	Barton AR	Lymphocyte counts	4.3e-14	0.0243	0.0181	0.0305				443762
SLC34A1	5_177306615_T_C	rs9834	34226706	Barton AR	Apolipoprotein A1 levels	5.7e-11	-0.0211	-0.0275	-0.0147				398508
SLC34A1	5_177308611_A_G	rs111251222	30166351	Galvan-Femenia I	Anthropometric traits [height]	3e-67	0.0342	0.0304	0.0381				4988
SLC34A1	5_177308611_A_G	rs111251222	30166351	Galvan-Femenia I	Anthropometric traits (multi-trait analysis)	2e-36							4988
SLC34A1	5_177308611_A_G	rs111251222		UKB Neale v2	Forced expiratory volume in 1-second (fev1), best measure	2.97e-13	0.0127	0.0093	0.0162				272338
SLC34A1	5_177308611_A_G	rs111251222		UKB Neale v2	Forced expiratory volume in 1-second (fev1)	3.89e-13	0.0117	0.0086	0.0149				329404
SLC34A1	5_177310058_C_A	rs7732299	32888494	Vuckovic D	Plateletcrit	2.8e-09	0.0411	0.0276	0.0547				408112
SLC34A1	5_177310719_A_G	rs13190036	27863252	Astle WJ	Lymphocyte percentage of white cells	3.03e-13	0.0424	0.031	0.0538				171748
SLC34A1	5_177310719_A_G	rs13190036	27863252	Astle WJ	Neutrophil percentage of white cells	1.48e-11	-0.0393	-0.0507	-0.0279				171542
SLC34A1	5_177310719_A_G	rs13190036	30595370	Kichaev G	Cardiovascular disease	8e-11							459000
SLC34A1	5_177311935_CCGCCCCGCCCCCGGGA_C	rs530133604	34226706	Barton AR	Mean corpuscular volume	2.6e-11	-0.0269	-0.0359	-0.0179				444035
SLC34A1	5_177313243_A_G	rs11949767	34226706	Barton AR	Serum urea levels	2.1e-16	0.0193	0.0146	0.0239				437580
SLC34A1	5_177313564_TC_T	rs35195098	34226706	Barton AR	Urate levels	1.3e-28	0.0252	0.0206	0.0298				437354
SLC34A1	5_177313703_G_A	rs11952102	30993211	Nakatochi M	Serum uric acid levels [Japanese]	4e-08	0.022	0.0141	0.0299				121745
SLC34A1	5_177313995_C_A	rs6885410	34226706	Barton AR	Sex hormone-binding globulin levels	4.1e-09	0.012	0.0077	0.0164				397043
SLC34A1	5_177313995_C_A	rs6885410	30038396	Lee JJ	Self-reported math ability (MTAG) [MTAG]	5e-08	0.0109	0.007	0.0148				670471
SLC34A1	5_177314179_G_A	rs7725769	34594039	Sakaue S	Serum uric acid levels	4e-09	0.0207	0.0138	0.0276				129405
SLC34A1	5_177315505_T_C	rs12659737	32888494	Vuckovic D	Lymphocyte percentage of white cells	4e-27	0.0317	0.0259	0.0374				408112
SLC34A1	5_177315505_T_C	rs12659737		UKB Neale v2	Lymphocyte percentage	8.31e-24	0.2384	0.192	0.2848				349861
SLC34A1	5_177315505_T_C	rs12659737	32888494	Vuckovic D	Neutrophil percentage of white cells	9.3e-22	-0.0282	-0.034	-0.0225				408112
SLC34A1	5_177315505_T_C	rs12659737		UKB Neale v2	Neutrophill percentage	1.41e-19	-0.2475	-0.3011	-0.1939				349861
SLC34A1	5_177315505_T_C	rs12659737	27863252	Astle WJ	Lymphocyte counts	3.72e-08	0.0272	0.0175	0.0369				171643
SLC34A1	5_177315505_T_C	rs12659737	34469753	Kachuri L	Neutrophil-to-lymphocyte ratio	5e-08							334944
SLC34A1	5_177318682_T_A	rs13357739		UKB Neale v2	Platelet count	2.5e-14	3.4952	2.5962	4.3942				350474
SLC34A1	5_177318682_T_A	rs13357739		UKB Neale v2	Platelet crit	1.03e-09	0.0022	0.0015	0.003				350471
SLC34A1	5_177322357_TTA_T	rs1222165268		UKB Neale v2	Standing height	6.38e-80	0.3251	0.2914	0.3587				360388
SLC34A1	5_177322357_TTA_T	rs1222165268		UKB Neale v2	Forced expiratory volume in 1-second (fev1), predicted	2.99e-32	0.0121	0.0101	0.014				117241
SLC34A1	5_177322927_C_G	rs10463065	32888494	Vuckovic D	Mean spheric corpuscular volume	1.3e-08	-0.0293	-0.0393	-0.0192				408112
SLC34A1	5_177322927_C_G	rs10463065	30595370	Kichaev G	Mean corpuscular hemoglobin	2e-08							443000
SLC34A1	5_177323687_C_G	rs62397245	32203549	Richardson TG	Triglyceride levels	5e-10							441016
SLC34A1	5_177330190_C_T	rs12055081	27863252	Astle WJ	Eosinophil counts	2.71e-08	0.0216	0.014	0.0291				172275
SLC34A1	5_177330840_A_C	rs35630910	32888494	Vuckovic D	Reticulocyte count	2.5e-11	0.0159	0.0112	0.0205				408112
SLC34A1	5_177330840_A_C	rs35630910	32888494	Vuckovic D	High light scatter reticulocyte count	2.8e-10	0.0149	0.0103	0.0196				408112
SLC34A1	5_177331785_C_T	rs8119	34226706	Barton AR	Platelet count	1.5e-16	0.0494	0.0371	0.0618				444866
SLC34A1	5_177331785_C_T	rs8119	34226706	Barton AR	Mean platelet volume	7e-09	-0.0308	-0.0424	-0.0192				445364
SLC34A1	5_177332169_C_T	rs150674852	33328453	Pietzner M	Vesicular integral-membrane protein VIP36 measurement	7.02e-25	-0.854	-1.0165	-0.6915				10708
SLC34A1	5_177341089_A_G	rs13190105		UKB Neale v2	Eosinophill percentage	4.27e-09	0.0281	0.0187	0.0375				349861
SLC34A1	5_177345735_G_T	rs4976686	30166351	Galvan-Femenia I	Anthropometric traits [height]	1e-48	-0.0276	-0.0313	-0.0239				4988
SLC34A1	5_177345735_G_T	rs4976686	30166351	Galvan-Femenia I	Anthropometric traits (multi-trait analysis)	5e-27							4988
SLC34A1	5_177348384_C_G	rs10036404		UKB Neale v2	Platelet distribution width	3.54e-08	-0.023	-0.0312	-0.0148				350470
SLC34A1	5_177350492_G_A	rs4976645	34226706	Barton AR	Reticulocyte count	7.6e-12	0.0133	0.0092	0.0175				437291
SLC34A1	5_177350492_G_A	rs4976645	34226706	Barton AR	High light scatter reticulocyte count	4.6e-11	0.0135	0.0094	0.0177				437723
SLC34A1	5_177352688_G_A	rs34316179		UKB Neale v2	None of the above | blood clot, dvt, bronchitis, emphysema, asthma, rhinitis, eczema, allergy diagnosed by doctor	2.15e-10				0.97	0.96	0.98	360527	116005
SLC34A1	5_177353245_CA_C	rs1199626979	27863252	Astle WJ	Red blood cell count	8.93e-10	0.0245	0.0167	0.0323				172952
SLC34A1	5_177353544_G_A	rs4131289	33356394	Gill D	Urate levels	7e-19	0.0175	0.0136	0.0214				454183
SLC34A1	5_177354208_G_A	rs7713145	32042192	Ruth KS	Total testosterone levels	5e-14	0.0232	0.0171	0.0293				230454
SLC34A1	5_177354208_G_A	rs7713145	30595370	Kichaev G	Eczema	2e-11							459000
SLC34A1	5_177354208_G_A	rs7713145		UKB Neale v2	Hayfever, allergic rhinitis or eczema | blood clot, dvt, bronchitis, emphysema, asthma, rhinitis, eczema, allergy diagnosed by doctor	6.65e-10				1.04	1.03	1.05	360527	83407
SLC34A1	5_177354208_G_A	rs7713145	30595370	Kichaev G	White blood cell count	1e-08							444000
SLC34A1	5_177355217_T_C	rs13153019	32042192	Ruth KS	Bioavailable testosterone levels	2.3e-09	0.0177	0.012	0.0235				188507
SLC34A1	5_177355217_T_C	rs13153019	32042192	Ruth KS	Total testosterone levels	4.1e-09	0.009	0.006	0.0119				425097
SLC34A1	5_177355217_T_C	rs13153019	33587031	Sinnott-Armstrong N	Testosterone levels	5e-09	0.0117	0.0078	0.0156				142778
SLC34A1	5_177357447_C_G	rs4976689	34594039	Sakaue S	Eosinophil counts	4e-18							442919
SLC34A1	5_177357511_G_A	rs4075958	34226706	Barton AR	Red blood cell count	2.7e-34	0.0258	0.0216	0.03				445305
SLC34A1	5_177357511_G_A	rs4075958	32888494	Vuckovic D	Hematocrit	4.2e-33	0.029	0.0243	0.0337				408112
SLC34A1	5_177357511_G_A	rs4075958	30595370	Kichaev G	Red blood cell count	2e-31							445000
SLC34A1	5_177357511_G_A	rs4075958	34226706	Barton AR	Hemoglobin levels	2.5e-31	0.0256	0.0212	0.03				445373
SLC34A1	5_177357511_G_A	rs4075958	34594039	Sakaue S	Red blood cell count	2e-30	0.0223	0.0185	0.0261				503987
SLC34A1	5_177357511_G_A	rs4075958	32888494	Vuckovic D	Red blood cell count	2.2e-30	0.0272	0.0226	0.0319				408112
SLC34A1	5_177357511_G_A	rs4075958	34594039	Sakaue S	Hematocrit	7e-26	0.0198	0.0161	0.0235				503490
SLC34A1	5_177357511_G_A	rs4075958	34594039	Sakaue S	Hemoglobin	2e-23	0.0183	0.0147	0.0219				502921
SLC34A1	5_177357511_G_A	rs4075958		UKB Neale v2	Red blood cell (erythrocyte) count	4.17e-21	0.0089	0.0071	0.0108				350475
SLC34A1	5_177361569_T_C	rs4976646	31152163	Wuttke M	Blood urea nitrogen levels	1e-19	0.0066	0.0052	0.008				416178
SLC34A1	5_177361569_T_C	rs4976646		UKB Neale v2	Haematocrit percentage	1.23e-19	0.0662	0.0519	0.0805				350475
SLC34A1	5_177361569_T_C	rs4976646	24076602	Beecham AH	Multiple sclerosis	1.04e-12				1.13	1.09	1.17	38582	14498
SLC34A1	5_177361569_T_C	rs4976646	26192919	Liu JZ	Inflammatory bowel disease [EA]	3.23e-12				1.08	1.05	1.1	34652	12882
SLC34A1	5_177361569_T_C	rs4976646	31152163	Wuttke M	Chronic kidney disease	2e-10				1.05	1.04	1.07	625219	64164
SLC34A1	5_177361569_T_C	rs4976646	26192919	Liu JZ	Ulcerative colitis [EA]	2.52e-09				1.08	1.05	1.11	27432	6968
SLC34A1	5_177361569_T_C	rs4976646	33067605	Folkersen L	Tumor necrosis factor receptor 2 levels	1.58e-08	0.0564	0.0368	0.076				21758
SLC34A1	5_177361569_T_C	rs4976646	26192919	Liu JZ	Crohn's disease [EA]	3.47e-08				1.07	1.05	1.1	20883	5956
SLC34A1	5_177361621_A_C	rs4976647	34594039	Sakaue S	Calcium levels	7e-18	0.02	0.0154	0.0246				399133
SLC34A1	5_177361621_A_C	rs4976647		UKB Neale v2	Haemoglobin concentration	1.12e-17	0.0212	0.0164	0.0261				350474
SLC34A1	5_177363161_A_G	rs67111717	31604244	International Multiple Sclerosis Genetics Consortium	Multiple sclerosis	3e-21				1.1	1.08	1.13	41505	14802
SLC34A1	5_177363161_A_G	rs67111717	28067908	de Lange KM	Ulcerative colitis	3.27e-08				1.1	1.06	1.14	45975	12366
SLC34A1	5_177365490_A_G	rs6556313	30595370	Kichaev G	Eosinophil counts	1e-21							440000
SLC34A1	5_177365490_A_G	rs6556313	32888493	Chen MH	Eosinophil counts	2.16e-20	0.0195	0.0153	0.0236				474237
SLC34A1	5_177365490_A_G	rs6556313	32888494	Vuckovic D	Eosinophil counts	3.8e-18	0.0196	0.0151	0.024				408112
SLC34A1	5_177365490_A_G	rs6556313		UKB Neale v2	Eosinophill count	1.78e-16	0.0154	0.0117	0.0191				349856
SLC34A1	5_177365490_A_G	rs6556313	33887147	Young WJ	Calcium levels	1e-12	0.0016	0.0012	0.0021				305349
SLC34A1	5_177365490_A_G	rs6556313	32888494	Vuckovic D	Eosinophil percentage of white cells	1.1e-12	0.0161	0.0117	0.0205				408112
SLC34A1	5_177365556_T_C	rs11135015	32888493	Chen MH	Eosinophil counts	4e-21							583850
SLC34A1	5_177365742_G_A	rs11741640	30217807	Robinson-Cohen C	Circulating fibroblast growth factor 23 levels [EA]	2e-16	-0.039	-0.0483	-0.0297				16624
SLC34A1	5_177365742_G_A	rs11741640	32514122	Ishigaki K	Urolithiasis	6e-14				1.17	1.12	1.22	212453	6638
SLC34A1	5_177367190_G_A	rs12654812	33462484	Sinnott-Armstrong N	Serum phosphate levels	2e-86	-0.0516	-0.0567	-0.0465				325141
SLC34A1	5_177367190_G_A	rs12654812	33462484	Sinnott-Armstrong N	Cystatin C levels	7e-72	0.0449	0.04	0.0498				355752
SLC34A1	5_177367190_G_A	rs12654812	33462484	Sinnott-Armstrong N	Creatinine levels	7e-40	0.0331	0.0282	0.038				355731
SLC34A1	5_177367190_G_A	rs12654812	33462484	Sinnott-Armstrong N	Estimated glomerular filtration rate	3e-38	-0.0323	-0.0372	-0.0274				355731
SLC34A1	5_177367190_G_A	rs12654812	33462484	Sinnott-Armstrong N	Urea levels	4e-26	0.0265	0.0216	0.0314				355637
SLC34A1	5_177367190_G_A	rs12654812	34226706	Barton AR	Eosinophil counts	6.5e-21	0.0196	0.0155	0.0237				440275
SLC34A1	5_177367190_G_A	rs12654812	33462484	Sinnott-Armstrong N	Calcium levels	5e-13	0.0189	0.0138	0.024				325659
SLC34A1	5_177367190_G_A	rs12654812	33462484	Sinnott-Armstrong N	Urate levels	2e-11	0.0168	0.0119	0.0217				355426
SLC34A1	5_177367190_G_A	rs12654812	26272126	Oddsson A	Kidney stones	6e-11				1.18	1.12	1.24	285019	5149
SLC34A1	5_177367190_G_A	rs12654812	34226706	Barton AR	White blood cell count	2.7e-09	0.0119	0.0078	0.016				444734
SLC34A1	5_177367190_G_A	rs12654812	23128233	Jostins L	Inflammatory bowel disease	2e-08				1.07	1.04	1.09	34366	12924
SLC34A1	5_177370342_G_A	rs4074995	32888494	Vuckovic D	Hemoglobin	1.6e-31	0.0281	0.0234	0.0328				408112
SLC34A1	5_177370342_G_A	rs4074995	27927781	Robinson-Cohen C	Serum parathyroid hormone levels	3e-23	-0.03	-0.0359	-0.0241				22653
SLC34A1	5_177371039_T_G	rs56235845	34226706	Barton AR	Cystatin C levels	1.7e-154	0.0531	0.049	0.0571				437846
SLC34A1	5_177371039_T_G	rs56235845	34226706	Barton AR	Serum phosphate levels	1.2e-114	-0.0512	-0.0557	-0.0467				400159
SLC34A1	5_177371039_T_G	rs56235845	34226706	Barton AR	Serum urea levels	8.8e-38	0.0284	0.024	0.0327				437580
SLC34A1	5_177371039_T_G	rs56235845	31729369	Howles SA	Kidney stones	3e-21				1.16	1.12	1.2	429501	12123
SLC34A1	5_177371039_T_G	rs56235845	34226706	Barton AR	Calcium levels	9.3e-17	0.0186	0.0141	0.0231				400792
SLC34A1	5_177371039_T_G	rs56235845	32327693	Oskarsson GR	Hemoglobin levels	7e-16	0.018	0.0136	0.0224				684122
SLC34A1	5_177371039_T_G	rs56235845	27863252	Astle WJ	Hematocrit	8.89e-11	0.0244	0.017	0.0318				173039
SLC34A1	5_177371039_T_G	rs56235845	28067908	de Lange KM	Inflammatory bowel disease	1.77e-10				1.09	1.06	1.12	59957	25042
SLC34A1	5_177371039_T_G	rs56235845	27863252	Astle WJ	Hemoglobin concentration	1.32e-09	0.0229	0.0155	0.0304				172925
SLC34A1	5_177371305_G_A	rs11746443	30975718	Tanikawa C	Urolithiasis	2e-19				1.15	1.12	1.18	198769	11130
SLC34A1	5_177371305_G_A	rs11746443	33328453	Pietzner M	Vesicular integral-membrane protein VIP36 measurement	2e-15	0.122	0.0918	0.1522				10708
SLC34A1	5_177371305_G_A	rs11746443	22396660	Urabe Y	Nephrolithiasis	9e-12							8375	904
SLC34A1	5_177372991_T_C	rs10051765	31729369	Howles SA	Kidney stones	8e-15				1.16	1.12	1.2	395044	6536
SLC34A1	5_177372991_T_C	rs10051765		FINNGEN_R6	Urolithiasis	1.9e-14				1.16	1.11	1.2	260405	6462
SLC34A1	5_177372991_T_C	rs10051765		UKB SAIGE	Urinary calculus	9.5e-14				1.15	1.11	1.19	407648	6643
SLC34A1	5_177372991_T_C	rs10051765		FINNGEN_R6	Calculus of kidney and ureter	2.21e-13				1.16	1.11	1.2	259928	5985
SLC34A1	5_177372991_T_C	rs10051765		UKB SAIGE	Calculus of kidney	9.68e-13				1.21	1.15	1.28	404196	3191
SLC34A1	5_177372991_T_C	rs10051765	33959723	Donertas HM	Kidney stone, ureter stone or bladder stone	2.6e-12				1	1	1	484598	3725
SLC34A1	5_177372991_T_C	rs10051765		UKB Neale v2	Kidney stone/ureter stone/bladder stone | non-cancer illness code, self-reported	4.24e-10				1.19	1.13	1.26	361141	2863
SLC34A1	5_177372991_T_C	rs10051765	33203707	Zheng JS	Vitamin C levels	4e-09	0.039	0.026	0.052				52018
SLC34A1	5_177372991_T_C	rs10051765		FINNGEN_R6	Papulosquamous disorders	9.59e-09				1.1	1.07	1.14	260405	8082
SLC34A1	5_177373360_G_A	rs11748297	32888493	Chen MH	Hematocrit	2e-42							737823
SLC34A1	5_177373360_G_A	rs11748297	32888493	Chen MH	Red blood cell count	1e-39							727624
SLC34A1	5_177373360_G_A	rs11748297	32888493	Chen MH	Hemoglobin concentration	2e-38							746431
SLC34A1	5_177373360_G_A	rs11748297	32888493	Chen MH	Hematocrit	1.13e-37	0.027	0.0229	0.0311				562259
SLC34A1	5_177373360_G_A	rs11748297	32888493	Chen MH	Hemoglobin concentration	9.55e-35	0.0258	0.0217	0.0299				563946
SLC34A1	5_177373360_G_A	rs11748297	32888493	Chen MH	Red blood cell count	7.55e-34	0.0256	0.0215	0.0297				545203
SLC34A1	5_177373360_G_A	rs11748297	34594039	Sakaue S	Urolithiasis	2e-31	0.1498	0.1246	0.175				667072	17922
SLC34A1	5_177373360_G_A	rs11748297	33067605	Folkersen L	Fibroblast growth factor 23 levels	3.57e-10	-0.0709	-0.093	-0.0488				21758
SLC34A1	5_177374130_C_A	rs10866705	26831199	Pattaro C	Glomerular filtration rate (creatinine)	1.2e-21	0.0099	0.0079	0.0119				133413
SLC34A1	5_177374130_C_A	rs10866705	26831199	Pattaro C	Glomerular filtration rate in non diabetics (creatinine)	2.2e-20	0.0099	0.0079	0.0119				118448
SLC34A1	5_177379635_C_T	rs35716097	34226706	Barton AR	Creatinine levels	1.1e-126	0.05	0.0458	0.0543				437660
SLC34A1	5_177379635_C_T	rs35716097	29403010	Kanai M	Phosphorus levels	2e-23							42793
SLC34A1	5_177379635_C_T	rs35716097	27588450	Mahajan A	Glomerular filtration rate	2e-17	-1.097	-1.3501	-0.8439				71638
SLC34A1	5_177379635_C_T	rs35716097	27588450	Mahajan A	Glomerular filtration rate [Japanese]	4e-09	-1.905	-2.5395	-1.2705				71638
SLC34A1	5_177380196_C_T	rs12659266	29403010	Kanai M	Glomerular filtration rate	3e-16							143658
SLC34A1	5_177386231_GGTCCCCAAGCTGCGCCAGGCT_G	rs1460573878	34226706	Barton AR	Creatinine levels	5.5e-45	-0.0899	-0.1026	-0.0772				437660
SLC34A1	5_177386231_GGTCCCCAAGCTGCGCCAGGCT_G	rs1460573878	34226706	Barton AR	Serum phosphate levels	3.2e-29	-0.0766	-0.0903	-0.063				400159
SLC34A1	5_177386231_GGTCCCCAAGCTGCGCCAGGCT_G	rs1460573878	34226706	Barton AR	Urate levels	2.3e-23	0.063	0.0506	0.0755				437354
SLC34A1	5_177386231_GGTCCCCAAGCTGCGCCAGGCT_G	rs1460573878	34226706	Barton AR	Calcium levels	4e-15	0.0537	0.04	0.0674				400792
SLC34A1	5_177386403_C_T	rs3812036	31152163	Wuttke M	Estimated glomerular filtration rate	3e-114	-0.0065	-0.0071	-0.0059				765348
SLC34A1	5_177386403_C_T	rs3812036	31152163	Wuttke M	Estimated glomerular filtration rate	2e-103	-0.0069	-0.0075	-0.0063				567460
SLC34A1	5_177386403_C_T	rs3812036	31015462	Graham SE	Estimated glomerular filtration rate	6e-52	-15.166	-17.1261	-13.2059				350514
SLC34A1	5_177386403_C_T	rs3812036	30604766	Morris AP	Estimated glomerular filtration rate	1e-32	-0.801	-0.9328	-0.6692				312296
SLC34A1	5_177386403_C_T	rs3812036	34594039	Sakaue S	Serum creatinine levels	5e-20	0.0304	0.0239	0.0369				150266
SLC34A1	5_177386403_C_T	rs3812036	28452372	Gorski M	Glomerular filtration rate (creatinine)	9e-19	-0.0102	-0.0125	-0.0079				110517
SLC34A1	5_177386403_C_T	rs3812036	29403010	Kanai M	Creatinine levels	7e-17							142097
SLC34A1	5_177386403_C_T	rs3812036	31152163	Wuttke M	Chronic kidney disease	1e-12				1.07	1.05	1.09	625219	64164
SLC34A1	5_177386403_C_T	rs3812036	28270201	Nagy R	Creatinine levels	1e-10	0.0928	0.0647	0.1209				16347
SLC34A1	5_177386403_C_T	rs3812036	31152163	Wuttke M	Estimated glomerular filtration rate	4e-10	-0.005	-0.0066	-0.0034				165726
SLC34A1	5_177387655_G_A	rs33921462	31451708	Hellwege JN	Estimated glomerular filtration rate in non-diabetics	2e-37	-0.805	-0.9284	-0.6816				188993
SLC34A1	5_177388123_T_C	rs5030873	34226706	Barton AR	Creatinine levels	4.6e-134	0.0528	0.0485	0.057				437660
SLC34A1	5_177388123_T_C	rs5030873	31015462	Graham SE	Creatinine levels	1e-20	0.0611	0.0483	0.074				69591
SLC34A1	5_177388765_G_C	rs35610898	34594039	Sakaue S	Serum creatinine levels	2e-99							494370
SLC34A1	5_177388765_G_C	rs35610898	31451708	Hellwege JN	Estimated glomerular filtration rate	1e-56							280722
SLC34A1	5_177388765_G_C	rs35610898	34594039	Sakaue S	Blood urea nitrogen levels	3e-30							492819
SLC34A1	5_177388765_G_C	rs35610898	32888493	Chen MH	Hematocrit	2e-12							142940
SLC34A1	5_177390142_G_T	rs3812035	31451708	Hellwege JN	Estimated glomerular filtration rate in diabetes	1e-10	-0.606	-0.7897	-0.4223				91729
SLC34A1	5_177390582_A_T	rs55785724	32888493	Chen MH	Hemoglobin concentration	3e-11							149861
SLC34A1	5_177390582_A_T	rs55785724	32888494	Vuckovic D	Lymphocyte percentage of white cells	8.7e-11	-0.0151	-0.0196	-0.0105				408112
SLC34A1	5_177390635_A_G	rs6420094	34226706	Barton AR	Serum phosphate levels	6.4e-83	-0.0446	-0.0492	-0.0401				400159
SLC34A1	5_177390635_A_G	rs6420094	20383146	Kottgen A	Chronic kidney disease [eGFRcrea]	1e-14	-0.01	-0.0125	-0.0075				67093
SLC34A1	5_177390635_A_G	rs6420094	26831199	Pattaro C	Chronic kidney disease	3.7e-09				1.1	1.07	1.14	117165	12385
SLC34A1	5_177392251_C_T	rs6556314	34594039	Sakaue S	Urolithiasis	8e-18	0.1332	0.1029	0.1636				178726	11699
SLC34A1	5_177392251_C_T	rs6556314	32888493	Chen MH	Red blood cell count	4e-12	0.0275	0.0198	0.0353				150708
SLC34A1	5_177395511_G_T	rs6862195	31451708	Hellwege JN	Estimated glomerular filtration rate [EA]	6e-60	-0.0061	-0.0068	-0.0054				280722
SLC34A1	5_177397136_C_G	rs7447593	34226706	Barton AR	Cystatin C levels	1.1e-137	0.0508	0.0467	0.0549				437846
SLC34A1	5_177397136_C_G	rs7447593	29403010	Kanai M	Red blood cell count	7e-10							108794
SLC34A1	5_177397136_C_T	rs7447593	29403010	Kanai M	Red blood cell count	7e-10							108794
SLC34A1	5_177397136_C_G	rs7447593	27915449	Corre T	Urinary electrolytes (magnesium/calcium ratio)	6e-09							9320
SLC34A1	5_177397136_C_G	rs7447593	29403010	Kanai M	Hematocrit	1e-08							108757
SLC34A1	5_177397136_C_T	rs7447593	29403010	Kanai M	Hematocrit	1e-08							108757
SLC34A1	5_177403626_G_A	rs17876032	35078996	Gudjonsson A	Serum levels of protein FZD10	2e-12	0.1271	0.0917	0.1625				5345
SLC34A1	5_177404118_A_G	rs17876031	27989323	Ahola-Olli AV	Stem cell growth factor beta levels	2e-09	0.1514	0.1019	0.2009				3682
SLC34A1	5_177406361_T_C	rs17876044	30595370	Kichaev G	Age at menopause	1e-10							143000
SLC34A1	5_177409531_A_G	rs1801020	33328453	Pietzner M	Thrombin measurement	0	0.5875	0.5593	0.6157				10708
SLC34A1	5_177409531_A_G	rs1801020	34668383	Leskela J	Serum lipopolysaccharide activity	5.08e-66	0.2612	0.2314	0.291				11296
SLC34A1	5_177409531_A_G	rs1801020	35078996	Gudjonsson A	Serum levels of protein PLXDC1	5e-52	-0.3158	-0.3565	-0.275				5357
SLC34A1	5_177409531_A_G	rs1801020	33031748	Feofanova EV	Serum metabolite levels [phenylalanylglycine]	2e-45	0.343	0.2955	0.3905				3926
SLC34A1	5_177409531_A_G	rs1801020	33031748	Feofanova EV	Serum metabolite levels [phenylalanylglycine]	2e-45	0.343	0.2955	0.3905				3926
SLC34A1	5_177409531_A_G	rs1801020	35078996	Gudjonsson A	Serum levels of protein CDH15	1e-43	-0.2795	-0.319	-0.24				5345
SLC34A1	5_177409531_A_G	rs1801020	33031748	Feofanova EV	Serum metabolite levels [valylleucine]	5e-35	0.305	0.2566	0.3534				3926
SLC34A1	5_177409531_A_G	rs1801020	33031748	Feofanova EV	Serum metabolite levels [valylleucine]	5e-35	0.305	0.2566	0.3534				3926
SLC34A1	5_177409531_A_G	rs1801020	35078996	Gudjonsson A	Serum levels of protein ITIH4	7e-34	-0.2414	-0.2804	-0.2024				5347
SLC34A1	5_177409531_A_G	rs1801020	35078996	Gudjonsson A	Serum levels of protein ATP13A1	5e-31	-0.2352	-0.275	-0.1954				5352
SLC34A1	5_177409531_A_G	rs1801020	35078996	Gudjonsson A	Serum levels of protein ETHE1	2e-25	-0.2183	-0.2594	-0.1773				5354
SLC34A1	5_177409531_A_G	rs1801020	33031748	Feofanova EV	Serum metabolite levels [leucylglycine]	2e-22	0.24	0.1917	0.2883				3926
SLC34A1	5_177409531_A_G	rs1801020	33031748	Feofanova EV	Serum metabolite levels [leucylglycine]	2e-22	0.24	0.1917	0.2883				3926
SLC34A1	5_177409531_A_G	rs1801020	35078996	Gudjonsson A	Serum levels of protein DPEP2	7e-21	-0.1973	-0.2385	-0.156				5359
SLC34A1	5_177409531_A_G	rs1801020	35078996	Gudjonsson A	Serum levels of protein SIRT5	4e-18	0.1736	0.1344	0.2129				5346
SLC34A1	5_177409531_A_G	rs1801020	35078996	Gudjonsson A	Serum levels of protein TMEM87B	9e-16	-0.1738	-0.2161	-0.1314				5357
SLC34A1	5_177409531_A_G	rs1801020	35078996	Gudjonsson A	Serum levels of protein ADM	2e-15	-0.1646	-0.2053	-0.124				5353
SLC34A1	5_177409531_A_G	rs1801020	35078996	Gudjonsson A	Serum levels of protein LAMTOR3	3e-15	0.1656	0.1244	0.2067				5354
SLC34A1	5_177409531_A_G	rs1801020	35078996	Gudjonsson A	Serum levels of protein LGMN	3e-13	0.1614	0.118	0.2047				5367
SLC34A1	5_177409531_A_G	rs1801020	35078996	Gudjonsson A	Serum levels of protein PDCL2	2e-12	0.1424	0.1027	0.1821				5342
SLC34A1	5_177409531_A_G	rs1801020	35078996	Gudjonsson A	Serum levels of protein GPNMB	2e-12	-0.1521	-0.1945	-0.1097				5365
SLC34A1	5_177409531_A_G	rs1801020	35078996	Gudjonsson A	Serum levels of protein CAPN1;CAPNS1	4e-12	-0.1436	-0.1841	-0.103				5358
SLC34A1	5_177409531_A_G	rs1801020	35078996	Gudjonsson A	Serum levels of protein DCK	4e-12	0.1461	0.1048	0.1874				5351
SLC34A1	5_177409531_A_G	rs1801020	33303764	Gilly A	Bone morphogenetic protein 6 levels	3.72e-11	-0.3712	-0.4781	-0.2643				1214
SLC34A1	5_177409531_A_G	rs1801020	27989323	Ahola-Olli AV	Interleukin-16 levels	5e-10	-0.1733	-0.2279	-0.1187				3483
SLC34A1	5_177409531_A_G	rs1801020	29403010	Kanai M	Activated partial thromboplastin time	4.94065645841247e-324							37767
SLC34A1	5_177412889_T_G	rs2731674	35078996	Gudjonsson A	Serum levels of protein SOD2	2e-151	0.528	0.4885	0.5675				5356
SLC34A1	5_177412889_T_G	rs2731674	35078996	Gudjonsson A	Serum levels of protein LEAP2	2e-104	-0.4585	-0.5	-0.4171				5368
SLC34A1	5_177412889_T_G	rs2731674	35078996	Gudjonsson A	Serum levels of protein DEFB113	4e-64	0.3636	0.3215	0.4058				5364
SLC34A1	5_177412889_T_G	rs2731674	35078996	Gudjonsson A	Serum levels of protein F9	2e-63	-0.3646	-0.4071	-0.3221				5367
SLC34A1	5_177412889_T_G	rs2731674	35078996	Gudjonsson A	Serum levels of protein F9	3e-46	-0.3105	-0.3532	-0.2679				5366
SLC34A1	5_177412889_T_G	rs2731674	35078996	Gudjonsson A	Serum levels of protein MRPL58	1e-45	-0.2955	-0.3363	-0.2547				5353
SLC34A1	5_177412889_T_G	rs2731674	35078996	Gudjonsson A	Serum levels of protein SERPINA5	1e-41	-0.2795	-0.32	-0.239				5356
SLC34A1	5_177412889_T_G	rs2731674	35078996	Gudjonsson A	Serum levels of protein CFC1	1e-25	0.2251	0.1831	0.2672				5361
SLC34A1	5_177412889_T_G	rs2731674	35078996	Gudjonsson A	Serum levels of protein KLKB1	6e-23	0.2048	0.1641	0.2455				5364
SLC34A1	5_177412889_T_G	rs2731674	35078996	Gudjonsson A	Serum levels of protein ANP32B	4e-21	-0.2059	-0.2486	-0.1631				5366
SLC34A1	5_177412889_T_G	rs2731674	35078996	Gudjonsson A	Serum levels of protein CD63	1e-19	0.1886	0.1479	0.2293				5352
SLC34A1	5_177412889_T_G	rs2731674	35078996	Gudjonsson A	Serum levels of protein PTHLH	4e-18	-0.1794	-0.2199	-0.1389				5359
SLC34A1	5_177412889_T_G	rs2731674	35078996	Gudjonsson A	Serum levels of protein LGALS7	7e-18	0.1755	0.1356	0.2154				5347
SLC34A1	5_177412889_T_G	rs2731674	35078996	Gudjonsson A	Serum levels of protein ALDH1A3	7e-18	0.1843	0.1424	0.2262				5358
SLC34A1	5_177412889_T_G	rs2731674	35078996	Gudjonsson A	Serum levels of protein RAET1L	5e-17	0.1663	0.1275	0.2052				5333
SLC34A1	5_177412889_T_G	rs2731674	35078996	Gudjonsson A	Serum levels of protein THBS1	3e-14	0.1562	0.1159	0.1966				5335
SLC34A1	5_177412889_T_G	rs2731674	35078996	Gudjonsson A	Serum levels of protein TPMT	2e-13	0.1388	0.1018	0.1759				5341
SLC34A1	5_177412889_T_G	rs2731674	35078996	Gudjonsson A	Serum levels of protein ARL1	6e-12	0.1418	0.1014	0.1822				5351
SLC34A1	5_177412889_T_G	rs2731674	35078996	Gudjonsson A	Serum levels of protein APLP2	8e-12	0.1479	0.1055	0.1903				5360
SLC34A1	5_177414338_T_C	rs2545801	22703881	Tang W	Activated partial thromboplastin time	6e-88	-1.68	-1.8456	-1.5144				9240
SLC34A1	5_177414338_T_C	rs2545801	28240269	Suhre K	Blood protein levels [EA, Superoxide dismutase [Mn], mitochondrial]	5e-36	0.6064	0.5116	0.7012				997
SLC34A1	5_177414338_T_C	rs2545801	35078996	Gudjonsson A	Serum levels of protein OXT	2e-17	0.1858	0.1429	0.2287				5368
SLC34A1	5_177414338_T_C	rs2545801	35078996	Gudjonsson A	Serum levels of protein CCK	2e-15	-0.1731	-0.2158	-0.1304				5366
SLC34A1	5_177414338_T_C	rs2545801	30837465	Wittemans LBL	Glycine levels	7e-14	0.042	0.031	0.053				80003
SLC34A1	5_177414338_T_C	rs2545801	35078996	Gudjonsson A	Serum levels of protein KNG1	2e-13	-0.1592	-0.2017	-0.1167				5362
SLC34A1	5_177414338_T_C	rs2545801	35078996	Gudjonsson A	Serum levels of protein NPW	2e-13	-0.1515	-0.1919	-0.1111				5367
SLC34A1	5_177414338_T_C	rs2545801	27656708	Zhang W	L-arginine levels [random effects model]	1e-12	2.2	1.5953	2.8047				2295
SLC34A1	5_177414338_T_C	rs2545801	22286219	Kettunen J	Metabolite levels [Phe]	9e-11							8330
SLC34A1	5_177415473_T_C	rs2731672	23381795	Verweij N	Circulating vasoactive peptide levels [ET]	1e-67	-4.61	-5.1296	-4.0904				3444
SLC34A1	5_177415473_T_C	rs2731672	20303064	Houlihan LM	Activated partial thromboplastin time	2e-30	0.45	0.3731	0.5269				1431
SLC34A1	5_177415473_T_C	rs2731672	24816252	Shin SY	Blood metabolite ratios [X-12038/bradykinin, des-arg(9]	6e-26	-0.179	-0.2123	-0.1457				5591
SLC34A1	5_177415473_T_C	rs2731672	23381795	Verweij N	Circulating vasoactive peptide levels [ADM]	6e-24	-0.022	-0.0263	-0.0177				3444
SLC34A1	5_177415473_T_C	rs2731672	28011710	Benyamin B	Circulating chromogranin peptide levels [CHGA361‚Äì372]	2e-19							1807
SLC34A1	5_177415473_T_C	rs2731672	35078996	Gudjonsson A	Serum levels of protein DBNL	4e-19	0.1953	0.1525	0.2382				5366
SLC34A1	5_177415473_T_C	rs2731672	35078996	Gudjonsson A	Serum levels of protein HBEGF	3e-17	0.1812	0.1391	0.2232				5362
SLC34A1	5_177415473_T_C	rs2731672	27005778	Kettunen J	Metabolite levels (small molecules and protein measures) [Phenylalanine]	4e-16	0.09	0.0683	0.1117				24925
SLC34A1	5_177415473_T_C	rs2731672	22916037	Inouye M	Metabolite levels	3e-14							6608
SLC34A1	5_177415473_T_C	rs2731672	35078996	Gudjonsson A	Serum levels of protein HTN3	7e-14	-0.1603	-0.2022	-0.1183				5363
SLC34A1	5_177415473_T_C	rs2731672	33961016	Moksnes MR	High-sensitivity cardiac troponin I concentration	9e-14	0.05	0.0369	0.0631				48115
SLC34A1	5_177415473_T_C	rs2731672	33067605	Folkersen L	vascular endothelial growth factor D levels	2.08e-12	0.0814	0.0587	0.1041				21758
SLC34A1	5_177421018_A_C	rs2731670	30038396	Lee JJ	Educational attainment (years of education) [conditional-joint]	6e-17	-0.0119	-0.0147	-0.0091				1131881
SLC34A1	5_177428626_T_A	rs2545798	30595370	Kichaev G	Educational attainment (years of education)	1e-09							455000
SLC34A1	5_177432847_C_A	rs2731664	29326435	Hill WD	Intelligence (MTAG)	3e-11	-0.0199	-0.0258	-0.014				248482
SLC34A1	5_177437201_T_C	rs2545797		UKB Neale v2	None of the above | qualifications	7.39e-11				1.04	1.03	1.05	357549	61093
SLC34A1	5_177437201_T_C	rs2545797	29520040	Coleman JRI	Extremely high intelligence	3e-08	-5.53	-7.486	-3.574				87740	1247
SLC34A1	5_177440206_T_C	rs335433	30804565	Jansen PR	Morningness	2e-09	0.013	0.0088	0.0172				434835
SLC34A1	5_177445493_A_G	rs2731662	34910505	van der Meer D	Vertex-wise sulcal depth	8e-13	-7.15	-9.1069	-5.1931				33748
SLC34A1	5_177449824_T_C	rs2630765	30038396	Lee JJ	Highest math class taken (MTAG) [MTAG]	6e-18	-0.0144	-0.0177	-0.0111				811539
SLC34A1	5_177450623_C_T	rs465670	30696823	Jones SE	Chronotype	3e-10				1.02	1.02	1.03	449734
SLC34A1	5_177460105_A_C	rs2545795	30038396	Lee JJ	Educational attainment (MTAG) [MTAG]	1e-22	-0.013	-0.0156	-0.0104				1131438
SLC34A1	5_177460105_A_C	rs2545795	30038396	Lee JJ	Educational attainment (years of education)	1e-18	-0.0125	-0.0153	-0.0097				1131881
SLC34A1	5_177464603_CAATA_C	rs377360181		UKB Neale v2	College or university degree | qualifications	4.43e-11				0.97	0.96	0.98	357549	115981
SLC34A1	5_177464603_CAATA_C	rs377360181		UKB Neale v2	Year ended full time education	1.29e-08	-0.0889	-0.1195	-0.0583				91777
SLC34A1	5_177472545_G_A	rs2450333	29942086	Savage JE	Intelligence	1.73e-11	-0.0188	-0.0243	-0.0133				269867
SLC34A1	5_177480509_T_A	rs2630761	30038396	Lee JJ	Self-reported math ability (MTAG) [MTAG]	9e-11							670471
SLC34A1	5_177480509_T_A	rs2630761	30038396	Lee JJ	Highest math class taken	5e-08							430445
SLC34A1	5_177481730_A_C	rs335426	30038396	Lee JJ	Cognitive performance (MTAG) [MTAG]	4e-18	-0.0201	-0.0246	-0.0156				402382
SLC34A1	5_177481730_A_C	rs335426	30038396	Lee JJ	Cognitive performance	7.24e-12	-0.0197	-0.0254	-0.0141				257841
SLC34A1	5_177481730_A_C	rs335426	33414549	Demange PA	Cognitive aspects of educational attainment	1e-11	-0.0428	-0.0551	-0.0305				257700
SLC34A1	5_177481730_A_C	rs335426	32895543	de la Fuente J	Verbal-numerical reasoning	5e-08							171304
SLC34A1	5_177500018_CAAAAT_C	rs753144400		UKB Neale v2	Forced expiratory volume in 1-second (fev1), best measure	6.41e-09	-0.009	-0.012	-0.006				272338
SLC34A1	5_177513273_C_T	rs335437	34226706	Barton AR	Heel bone mineral density T score	1.3e-10	-0.0122	-0.0159	-0.0086				445855
SLC34A1	5_177548139_C_G	rs335424	30595370	Kichaev G	Heel bone mineral density	4e-11							446000
SLC34A1	5_177548139_C_G	rs335424	30048462	Kim SK	Heel bone mineral density	3e-10							394929
SLC34A1	5_177553903_G_A	rs62398471	33097823	Pei YF	Appendicular lean mass	2.03e-13	0.0157	0.0116	0.0198				450243
SLC34A1	5_177553903_G_A	rs62398471	32888493	Chen MH	Hemoglobin concentration	1.46e-11	-0.0145	-0.0187	-0.0103				563946
SLC34A1	5_177553903_G_A	rs62398471	32888493	Chen MH	Hematocrit	3.21e-11	-0.0143	-0.0185	-0.0101				562259
SLC34A1	5_177553903_G_A	rs62398471	34226706	Barton AR	Hemoglobin levels	1.6e-10	-0.014	-0.0183	-0.0096				445373
SLC34A1	5_177553903_G_A	rs62398471	32888494	Vuckovic D	Hemoglobin	4.5e-10	-0.0151	-0.0198	-0.0103				408112
SLC34A1	5_177553903_G_A	rs62398471	30595370	Kichaev G	Mean corpuscular hemoglobin	5e-10							443000
SLC34A1	5_177553903_G_A	rs62398471	34226706	Barton AR	Mean corpuscular hemoglobin concentration	1e-09	-0.0131	-0.0172	-0.0089				443081
SLC34A1	5_177553903_G_A	rs62398471	32888494	Vuckovic D	Hematocrit	9.1e-09	-0.0139	-0.0186	-0.0092				408112
SLC34A1	5_177603176_T_C	rs28587776	30038396	Lee JJ	Educational attainment (MTAG) [MTAG]	2e-11	-0.0092	-0.0119	-0.0065				1131438
SLC34A1	5_177606793_G_A	rs11249570	32929287	Orru V	CD62L- monocyte Absolute Count	8e-09	-0.1525	-0.2043	-0.1007				3019
SLC34A1	5_177616006_T_C	rs12515554	30038396	Lee JJ	Highest math class taken (MTAG) [MTAG]	1e-09	0.0106	0.0072	0.014				811539
SLC34A1	5_177693696_T_C	rs10060053	30595370	Kichaev G	Height	3e-23							458000
CYP2R1	11_14379670_A_C	rs6486190	34226706	Barton AR	Height	1e-11	-0.0112	-0.0143	-0.0081				458235
CYP2R1	11_14381384_C_G	rs61884005	31604244	International Multiple Sclerosis Genetics Consortium	Multiple sclerosis	6e-09							41505	14802
CYP2R1	11_14391667_G_A	rs61884008		UKB Neale v2	Trunk fat-free mass	9.99e-10	0.1021	0.0693	0.1349				354530
CYP2R1	11_14391667_G_A	rs61884008		UKB Neale v2	Trunk predicted mass	1.8e-09	0.0964	0.065	0.1278				354494
CYP2R1	11_14391667_G_A	rs61884008		UKB Neale v2	Arm predicted mass (right)	8.42e-09	0.0123	0.0081	0.0165				354726
CYP2R1	11_14391667_G_A	rs61884008		UKB Neale v2	Arm predicted mass (left)	1.4e-08	0.013	0.0085	0.0175				354653
CYP2R1	11_14391667_G_A	rs61884008		UKB Neale v2	Arm fat-free mass (right)	1.98e-08	0.0127	0.0083	0.0172				354732
CYP2R1	11_14391667_G_A	rs61884008		UKB Neale v2	Arm fat-free mass (left)	3.26e-08	0.0135	0.0087	0.0183				354668
CYP2R1	11_14399672_C_T	rs61147618	32242144	Revez JA	Serum 25-Hydroxyvitamin D levels	5e-31	0.0785	0.0652	0.0918				162591
CYP2R1	11_14403740_G_A	rs10832252	32888494	Vuckovic D	High light scatter reticulocyte percentage of red cells	1.5e-10	-0.0167	-0.0218	-0.0116				408112
CYP2R1	11_14403740_G_A	rs10832252	32888494	Vuckovic D	High light scatter reticulocyte count	2e-10	-0.0166	-0.0217	-0.0115				408112
CYP2R1	11_14405856_C_A	rs76613195	31669095	Zhu Z	Waist-to-hip ratio adjusted for BMI	4e-12							457690
CYP2R1	11_14405971_T_C	rs7118886		UKB Neale v2	Standing height	1.1e-09	-0.0925	-0.1222	-0.0627				360388
CYP2R1	11_14413152_A_G	rs10832254	32242144	Revez JA	Serum 25-Hydroxyvitamin D level variance	1e-300	0	0	0				318851
CYP2R1	11_14413152_A_G	rs10832254	32242144	Revez JA	Serum 25-Hydroxyvitamin D levels	8e-20	0.0323	0.0254	0.0392				162591
CYP2R1	11_14413152_A_G	rs10832254	32242144	Revez JA	Serum 25-Hydroxyvitamin D levels	9.99988867182683e-321	0.132	0.1252	0.1388				177082
CYP2R1	11_14415273_C_T	rs61884028	34021172	Christakoudi S	Hip circumference adjusted for BMI	6e-27	0.0663	0.0542	0.0783				219872
CYP2R1	11_14415273_C_T	rs61884028	34021172	Christakoudi S	Hip index	2e-16	0.0527	0.0401	0.0653				219872
CYP2R1	11_14415400_C_G	rs10832255	32888494	Vuckovic D	Reticulocyte count	2.7e-10	-0.0157	-0.0205	-0.0108				408112
CYP2R1	11_14422997_T_C	rs61884030	32203549	Richardson TG	HDL cholesterol levels	1e-10	0.0177	0.0124	0.0231				403943
CYP2R1	11_14428315_C_A	rs12287212	25208829	Anderson D	Vitamin D levels [Age 14]	2e-08	0.94	0.6117	1.2683				1813
CYP2R1	11_14435383_G_A	rs112170428	32242144	Revez JA	Serum 25-Hydroxyvitamin D levels x season interaction	3e-27							339673
CYP2R1	11_14448052_C_T	rs61884049	34226706	Barton AR	Height	2.8e-27	0.0381	0.0313	0.0448				458235
CYP2R1	11_14449593_T_G	rs79732015	31562340	Akiyama M	Height	1e-47							159095
CYP2R1	11_14449593_T_G	rs79732015	34594039	Sakaue S	Height	1e-43	-0.0521	-0.0595	-0.0448				165056
CYP2R1	11_14482917_A_C	rs7121538	26780889	Below JE	HDL cholesterol	2e-08	0.026	0.0169	0.0351				4383
CYP2R1	11_14505588_C_CT	rs11414969	32888494	Vuckovic D	Reticulocyte fraction of red cells	8.5e-11	-0.0162	-0.0211	-0.0113				408112
CYP2R1	11_14526043_C_T	rs138234998	34594039	Sakaue S	Height	1e-43	-0.0532	-0.0607	-0.0457				525444
CYP2R1	11_14540399_G_C	rs79634051	34226706	Barton AR	Triglyceride levels	5.7e-19	-0.0514	-0.0629	-0.0398				437532
CYP2R1	11_14540399_G_C	rs79634051	34226706	Barton AR	HDL cholesterol levels	4.9e-17	0.0496	0.038	0.0612				400754
CYP2R1	11_14594492_C_T	rs11023265	34226706	Barton AR	HDL cholesterol levels	5.8e-23	-0.0185	-0.0226	-0.0145				400754
CYP2R1	11_14594492_C_T	rs11023265	34226706	Barton AR	Apolipoprotein A1 levels	6.2e-14	-0.0146	-0.0188	-0.0103				398508
CYP2R1	11_14613232_T_A	rs2030553	34046847	Yao Y	Femur bone mineral density x serum urate levels interaction	1e-08							4575
CYP2R1	11_14615410_C_T	rs1916043	29343764	Jiang X	Vitamin D levels	6.79e-12	0.025	0.0179	0.0321				79366
CYP2R1	11_14617711_G_A	rs12787709	27841878	Hoffmann TJ	Diastolic blood pressure	3e-08	0.138	0.0892	0.1868				321262
CYP2R1	11_14617711_G_GTA	rs12787709	27841878	Hoffmann TJ	Diastolic blood pressure	3e-08	0.138	0.0892	0.1868				321262
CYP2R1	11_14624861_C_A	rs12362721	34226706	Barton AR	Height	2.1e-09	0.0217	0.0146	0.0287				458235
CYP2R1	11_14641176_A_G	rs2007361	32242144	Revez JA	Serum 25-Hydroxyvitamin D levels	1.94e-177	-0.0608	-0.065	-0.0566				496946
CYP2R1	11_14641176_A_G	rs2007361	33662382	Rogne T	Skin and soft tissue infections	5e-08				0.91	0.88	0.94	405346	6107
CYP2R1	11_14647950_A_T	rs10832289	32059762	Manousaki D	Serum 25-Hydroxyvitamin D levels	0	-0.0685	-0.0724	-0.0647				443734
CYP2R1	11_14647950_A_T	rs10832289	32242144	Revez JA	Serum 25-Hydroxyvitamin D levels	2.79e-244	-0.0666	-0.0706	-0.0627				417580
CYP2R1	11_14649850_G_A	rs118115876	34226706	Barton AR	Blood glucose levels	1.4e-12	0.0498	0.0359	0.0636				400458
CYP2R1	11_14657701_A_G	rs1879888	30595370	Kichaev G	Systolic blood pressure	1e-09							422000
CYP2R1	11_14657701_A_G	rs1879888	34226706	Barton AR	Systolic blood pressure	2.3e-09	0.0123	0.0083	0.0163				422713
CYP2R1	11_14690143_C_T	rs118059895	34046847	Yao Y	Femur bone mineral density x serum urate levels interaction	7e-09							4575
CYP2R1	11_14724008_G_A	rs7947041	29343764	Jiang X	Vitamin D levels	1.67e-09	-0.0208	-0.0275	-0.0141				79366
CYP2R1	11_14753045_A_G	rs1007392	25208829	Anderson D	Vitamin D levels [Age 6]	4e-08	-1.06	-1.4384	-0.6816				1813
CYP2R1	11_14762564_G_C	rs11023332	25208829	Anderson D	Vitamin D levels [Age 14]	2e-10							1813
CYP2R1	11_14767418_G_A	rs10832301	34226706	Barton AR	Diastolic blood pressure	2.3e-10	0.013	0.0089	0.017				422713
CYP2R1	11_14775681_G_A	rs11600815		UKB Neale v2	Comparative height size at age 10	3e-15	0.0289	0.0217	0.0361				355331
CYP2R1	11_14775681_G_A	rs11600815	32888494	Vuckovic D	Mean spheric corpuscular volume	4.7e-09	0.028	0.0187	0.0374				408112
CYP2R1	11_14780935_G_T	rs539505257	34594039	Sakaue S	Hemoglobin A1c levels	6e-16	0.0516	0.0391	0.0641				415403
CYP2R1	11_14797594_C_G	rs576128895	32059762	Manousaki D	Serum 25-Hydroxyvitamin D levels	0	-0.341	-0.3592	-0.3228				443734
CYP2R1	11_14798282_T_A	rs61885960	30595370	Kichaev G	Height	7e-30							458000
CYP2R1	11_14798282_T_A	rs61885960		UKB Neale v2	Standing height	4.76e-19	0.2933	0.2288	0.3578				360388
CYP2R1	11_14798282_T_A	rs61885960	32203549	Richardson TG	Triglyceride levels	8e-13							441016
CYP2R1	11_14798282_T_A	rs61885960		UKB Neale v2	Sitting height	9.96e-12	0.1294	0.0921	0.1667				360066
CYP2R1	11_14798282_T_A	rs61885960	33097823	Pei YF	Appendicular lean mass	1.44e-08	0.024	0.0158	0.0322				450243
CYP2R1	11_14830944_G_A	rs1037378	29083408	Liu DJ	High density lipoprotein cholesterol levels	2e-11	-0.0134	-0.0174	-0.0095				297824
CYP2R1	11_14830944_G_A	rs1037378	29083408	Liu DJ	High density lipoprotein cholesterol levels	6e-09	-0.017	-0.0227	-0.0113				237050
CYP2R1	11_14834562_C_A	rs1011649	35115689	Qin Y	Eubacterium F sp000434115 abundance in stool	5e-09	0.1489	0.099	0.1989				5959
CYP2R1	11_14839244_A_G	rs118010666	32242144	Revez JA	Serum 25-Hydroxyvitamin D levels	2.13e-18	0.0488	0.0379	0.0598				496946
CYP2R1	11_14842668_A_T	rs10766194	32242144	Revez JA	Serum 25-Hydroxyvitamin D levels x season interaction	1e-98							339673
CYP2R1	11_14842668_A_T	rs10766194	34021172	Christakoudi S	Waist-to-hip ratio adjusted for BMI	2e-10							219872
CYP2R1	11_14842668_A_T	rs10766194	34021172	Christakoudi S	Waist-hip index	4e-10							219872
CYP2R1	11_14851511_T_G		32059762	Manousaki D	Serum 25-Hydroxyvitamin D levels	0	0.0787	0.0641	0.0933				443734
CYP2R1	11_14855172_G_A	rs116970203	32242144	Revez JA	Serum 25-Hydroxyvitamin D levels	0	-0.3769	-0.3889	-0.3649				417580
CYP2R1	11_14855172_G_A	rs116970203	32242144	Revez JA	Serum 25-Hydroxyvitamin D levels	0	-0.3767	-0.3885	-0.3649				417580
CYP2R1	11_14855172_G_A	rs116970203	32242144	Revez JA	Serum 25-Hydroxyvitamin D levels	0	-0.3767	-0.3885	-0.3648				417580
CYP2R1	11_14855172_G_A	rs116970203	32242144	Revez JA	Serum 25-Hydroxyvitamin D levels	0	-0.3441	-0.3559	-0.3323				417580
CYP2R1	11_14855172_G_A	rs116970203	32242144	Revez JA	Serum 25-Hydroxyvitamin D levels	0	-0.3655	-0.3779	-0.3532				496946
CYP2R1	11_14855172_G_A	rs116970203	28757204	Manousaki D	Vitamin D levels	2e-90	-0.43	-0.4718	-0.3882				42274
CYP2R1	11_14856896_C_G	rs10832310	31841498	Kampe A	Serum 25-Hydroxyvitamin D levels	4e-11							761
CYP2R1	11_14860924_C_T	rs201501563	32059762	Manousaki D	Serum 25-Hydroxyvitamin D levels	0	-0.0665	-0.074	-0.0589				443734
CYP2R1	11_14879385_G_A	rs117913124	32059762	Manousaki D	Serum 25-Hydroxyvitamin D levels	0	-0.3541	-0.3658	-0.3425				443734
CYP2R1	11_14879385_G_A	rs117913124	34226706	Barton AR	Vitamin D levels	0	-0.3866	-0.3992	-0.3739				418691
CYP2R1	11_14879385_G_A	rs117913124	29545823	O'Brien KM	Serum 25-Hydroxyvitamin D levels	1e-10	-5.1	-6.6457	-3.5543				1829
CYP2R1	11_14888199_A_T	rs7936142	29343764	Jiang X	Vitamin D levels	1.9e-19	-0.0375	-0.0457	-0.0293				79366
CYP2R1	11_14890871_T_C	rs7129781	34308111	Amin HA	Vitamin D insufficiency	4e-33	0.189	0.1581	0.2199				175977	35079
CYP2R1	11_14890871_T_C	rs7129781	33462484	Sinnott-Armstrong N	Glycated hemoglobin levels	2e-09	0.0271	0.0182	0.036				338919
CYP2R1	11_14891027_G_T	rs117576073	32059762	Manousaki D	Serum 25-Hydroxyvitamin D levels	0	-0.1146	-0.1318	-0.0973				443734
CYP2R1	11_14891027_G_T	rs117576073	32242144	Revez JA	Serum 25-Hydroxyvitamin D levels	2.69e-64	-0.1477	-0.1648	-0.1306				417580
CYP2R1	11_14891027_G_T	rs117576073	32242144	Revez JA	Serum 25-Hydroxyvitamin D levels	2.01e-63	-0.1467	-0.1638	-0.1296				417580
CYP2R1	11_14891027_G_T	rs117576073	32242144	Revez JA	Serum 25-Hydroxyvitamin D levels	5.91e-62	-0.1472	-0.1645	-0.1298				417580
CYP2R1	11_14891027_G_T	rs117576073	34226706	Barton AR	Vitamin D levels	3.6e-51	-0.143	-0.1618	-0.1242				418691
CYP2R1	11_14891027_G_T	rs117576073	32242144	Revez JA	Serum 25-Hydroxyvitamin D levels	6.97e-44	-0.1215	-0.1386	-0.1043				417580
CYP2R1	11_14891585_A_G	rs10766196	34226706	Barton AR	Vitamin D levels	0	-0.0915	-0.0956	-0.0873				418691
CYP2R1	11_14892029_G_A	rs12794714	32242144	Revez JA	Serum 25-Hydroxyvitamin D levels	0	-0.0893	-0.0932	-0.0854				417580
CYP2R1	11_14892029_G_A	rs12794714	32242144	Revez JA	Serum 25-Hydroxyvitamin D levels	0	-0.0888	-0.0927	-0.0849				417580
CYP2R1	11_14892029_G_A	rs12794714	32242144	Revez JA	Serum 25-Hydroxyvitamin D levels	0	-0.0879	-0.0918	-0.0839				417580
CYP2R1	11_14893332_A_G	rs10741657	29343764	Jiang X	Vitamin D levels (dietary vitamin D intake interaction)	2e-38							39868
CYP2R1	11_14893332_A_G	rs10741657	20541252	Wang TJ	Vitamin D insufficiency	3e-20							16125
CYP2R1	11_14893332_A_G	rs10741657	33382404	Sallinen RJ	Serum 25-Hydroxyvitamin D levels	3e-11	-2.1	-2.7193	-1.4807				3339
CYP2R1	11_14893764_A_G	rs2060793	29343764	Jiang X	Vitamin D levels	2.98e-45	-0.0296	-0.0337	-0.0255				79366
CYP2R1	11_14893764_A_G	rs2060793	20418485	Ahn J	Vitamin D levels	3e-17	-0.25	-0.308	-0.192				4501
CYP2R1	11_14908414_C_T	rs11023379	32242144	Revez JA	Serum 25-Hydroxyvitamin D levels	4.94e-226	-0.0653	-0.0693	-0.0613				496946
CYP2R1	11_14976661_A_AGC	rs567258636	34021172	Christakoudi S	Hip circumference adjusted for BMI	2e-12	0.0481	0.0347	0.0615				219872
CYP2R1	11_14977643_T_C	rs903808	33959723	Donertas HM	Migraine	5.7e-09				1	1	1	484598	13971
CYP2R1	11_14977643_T_C	rs903808		UKB Neale v2	Migraine | non-cancer illness code, self-reported	7.22e-09				0.92	0.89	0.95	361141	10647
CYP2R1	11_14993308_G_A	rs12293535	30177863	Maguire LH	Diverticular disease	6e-10	0.0037	0.0025	0.0049				409728	27444
CYP2R1	11_15027053_G_GC	rs35677681		UKB Neale v2	Arm fat mass (left)	4.51e-08	-0.0102	-0.0138	-0.0065				354673
CYP2R1	11_15032243_C_T	rs6486216	34957435	Bonfiglio F	Stool frequency	1e-08	0.018	0.0118	0.0242				167875
CYP2R1	11_15051483_TTGGGAGGCTGAGGCAGAAGAACTGCTTGAACC_T	rs72392738		UKB Neale v2	Weight	7.42e-10	-0.2753	-0.363	-0.1877				360116
CYP2R1	11_15072511_G_A	rs10832355		UKB SAIGE	Diverticulosis and diverticulitis	8.54e-10				1.07	1.04	1.09	362094	27311
CYP2R1	11_15072511_G_A	rs10832355		UKB SAIGE	Diverticulosis	9.76e-10				1.07	1.04	1.09	362051	27268
CYP2R1	11_15106800_C_A	rs11023435	27595289	Goyal RK	Acute graft versus host disease in bone marrow transplantation (recipient effect)	4e-08							579
CYP2R1	11_15111652_T_C	rs11826529	32242144	Revez JA	Serum 25-Hydroxyvitamin D levels	2e-37	-0.0815	-0.094	-0.069				177082
CYP2R1	11_15111652_T_C	rs11826529	32242144	Revez JA	Serum 25-Hydroxyvitamin D level variance	9e-20	0.0441	0.0346	0.0536				318851
CYP2R1	11_15195010_G_A	rs11825533	32778093	He B	Protein quantitative trait loci (liver) [CCDC58]	2e-08	-0.0128	-0.0173	-0.0083				287
CYP2R1	11_15195146_C_T	rs1108010	34224794	Wang K	Perceptual and visual search speed (trail making test A)	4e-08	0.0588	0.0378	0.0797				755
CYP2R1	11_15204641_A_G	rs1945627		UKB Neale v2	Heel broadband ultrasound attenuation, direct entry	3.04e-29	1.2658	1.0448	1.4867				206576
CYP2R1	11_15204641_A_G	rs1945627		UKB Neale v2	Heel bone mineral density (bmd)	1.24e-26	0.0087	0.0071	0.0103				206496
CYP2R1	11_15204641_A_G	rs1945627		UKB Neale v2	Heel quantitative ultrasound index (qui), direct entry	1.75e-26	1.3731	1.1205	1.6258				206589
CYP2R1	11_15204641_A_G	rs1945627		UKB Neale v2	Heel bone mineral density (bmd) t-score, automated	1.76e-26	0.0775	0.0633	0.0918				206589
CYP2R1	11_15221501_G_A	rs61745838	34226706	Barton AR	Heel bone mineral density T score	9.4e-10	-0.0272	-0.0363	-0.0181				445855
CYP2R1	11_15221513_G_A	rs17507577	34226706	Barton AR	Heel bone mineral density T score	4.4e-67	0.0585	0.0516	0.0655				445855
CYP2R1	11_15221513_G_A	rs17507577	30595370	Kichaev G	Heel bone mineral density	4e-61							446000
CYP2R1	11_15221513_G_A	rs17507577	30048462	Kim SK	Heel bone mineral density	1e-59							394929
CYP2R1	11_15221513_G_A	rs17507577	30598549	Morris JA	Heel bone mineral density	1e-54	0.0598	0.0529	0.0667				426824
CYP2R1	11_15221513_G_A	rs17507577		UKB Neale v2	Heel broadband ultrasound attenuation (right)	5.07e-18	1.2632	0.9771	1.5493				114609
CYP2R1	11_15221513_G_A	rs17507577		UKB Neale v2	Heel bone mineral density (bmd) (right)	5.09e-16	0.0085	0.0064	0.0105				114552
CYP2R1	11_15221513_G_A	rs17507577		UKB Neale v2	Heel bone mineral density (bmd) t-score, automated (right)	6.78e-16	0.0758	0.0574	0.0942				114614
CYP2R1	11_15221513_G_A	rs17507577		UKB Neale v2	Heel quantitative ultrasound index (qui), direct entry (right)	6.8e-16	1.3423	1.0165	1.6681				114614
CYP2R1	11_15221513_G_A	rs17507577	28869591	Kemp JP	Heel bone mineral density	1e-15	0.0463	0.0338	0.0587				142487
CYP2R1	11_15225761_C_A	rs61748861	30598549	Morris JA	Heel bone mineral density	7.7e-11	0.0866	0.0628	0.1104				426824
CYP2R1	11_15225764_T_G	rs61748860	34226706	Barton AR	Heel bone mineral density T score	2.8e-14	0.0921	0.0673	0.1169				445855
CYP2R1	11_15382477_G_A	rs10832420	34226706	Barton AR	Heel bone mineral density T score	1.6e-14	-0.0145	-0.0183	-0.0107				445855
DHCR7	11_71260103_C_T	rs78168201	32242144	Revez JA	Serum 25-Hydroxyvitamin D levels	2.06e-27	0.0924	0.0757	0.1091				417580
DHCR7	11_71260103_C_T	rs78168201	32242144	Revez JA	Serum 25-Hydroxyvitamin D levels	1.11e-26	0.0911	0.0744	0.1078				417580
DHCR7	11_71260103_C_T	rs78168201	32242144	Revez JA	Serum 25-Hydroxyvitamin D levels	5.18e-25	0.0893	0.0724	0.1063				417580
DHCR7	11_71260103_C_T	rs78168201	32242144	Revez JA	Serum 25-Hydroxyvitamin D levels	7.95e-25	0.0878	0.0711	0.1045				417580
DHCR7	11_71270001_C_T	rs3020038	21297633	Anderson CA	Ulcerative colitis	9e-15				0.54	0.47	0.63	26405	6687
DHCR7	11_71346865_A_G	rs1792287	32242144	Revez JA	Serum 25-Hydroxyvitamin D levels	1.06e-23	0.0232	0.0186	0.0277				496946
DHCR7	11_71371925_T_C	rs894108	32242144	Revez JA	Serum 25-Hydroxyvitamin D levels	9.04e-18	0.0181	0.014	0.0223				417580
DHCR7	11_71373298_C_A	rs1372110	32242144	Revez JA	Serum 25-Hydroxyvitamin D levels	1.83e-18	0.0182	0.0141	0.0223				417580
DHCR7	11_71373298_C_A	rs1372110	32242144	Revez JA	Serum 25-Hydroxyvitamin D levels	2.16e-18	0.0182	0.0141	0.0223				417580
DHCR7	11_71373298_C_A	rs1372110	32242144	Revez JA	Serum 25-Hydroxyvitamin D levels	5.39e-18	0.018	0.0139	0.0221				417580
DHCR7	11_71419297_G_T	rs1894100	32242144	Revez JA	Serum 25-Hydroxyvitamin D levels	0	-0.1021	-0.1072	-0.0971				496946
DHCR7	11_71419297_G_T	rs1894100	32242144	Revez JA	Serum 25-Hydroxyvitamin D levels	0	-0.0967	-0.1017	-0.0917				417580
DHCR7	11_71419297_G_T	rs1894100	32242144	Revez JA	Serum 25-Hydroxyvitamin D levels	7.59393966660194e-316	-0.0965	-0.1014	-0.0915				417580
DHCR7	11_71421822_A_G	rs12803256	32242144	Revez JA	Serum 25-Hydroxyvitamin D levels	0	0.1042	0.0995	0.1089				417580
DHCR7	11_71421822_A_G	rs12803256	32242144	Revez JA	Serum 25-Hydroxyvitamin D levels	0	0.1036	0.0989	0.1082				417580
DHCR7	11_71421822_A_G	rs12803256	32059762	Manousaki D	Serum 25-Hydroxyvitamin D levels	0	0.1003	0.0958	0.1049				443734
DHCR7	11_71424105_A_G	rs536006581	32059762	Manousaki D	Serum 25-Hydroxyvitamin D levels	0	-0.1738	-0.2015	-0.1461				443734
DHCR7	11_71435531_G_A	rs909217	34226706	Barton AR	Vitamin D levels	0	0.1071	0.1021	0.1121				418691
DHCR7	11_71435840_C_G	rs138659167	34226706	Barton AR	Vitamin D levels	1.1e-74	0.1884	0.1682	0.2086				418691
DHCR7	11_71455291_A_G	rs1790373	32242144	Revez JA	Serum 25-Hydroxyvitamin D levels	3.88e-84	0.1019	0.0916	0.1122				496946
DHCR7	11_71456403_G_T	rs12785878	29343764	Jiang X	Vitamin D levels	3.81e-62	0.0363	0.032	0.0406				79366
DHCR7	11_71456403_G_T	rs12785878	20541252	Wang TJ	Vitamin D insufficiency	2e-27							16125
DHCR7	11_71457027_A_G	rs4944958	34308111	Amin HA	Vitamin D insufficiency	9e-143	-0.259	-0.279	-0.239				175977	35079
DHCR7	11_71457027_A_G	rs4944958	24076602	Beecham AH	Multiple sclerosis	8.69e-09				0.9	0.87	0.93	38582	14498
DHCR7	11_71458997_T_C	rs7938885	29325163	Hong J	Serum 25-Hydroxyvitamin D levels	5e-16	-8.125	-10.0883	-6.1617				28150
DHCR7	11_71459957_G_A	rs12800438	29325163	Hong J	Serum 25-Hydroxyvitamin D levels [AA + Hispanic]	1e-16							28150
DHCR7	11_71462208_C_T	rs4423214	28757204	Manousaki D	Vitamin D levels	1e-40	0.1	0.0853	0.1147				42274
DHCR7	11_71469665_T_C	rs1626291	32242144	Revez JA	Serum 25-Hydroxyvitamin D levels	2.15e-83	0.0993	0.0893	0.1094				417580
DHCR7	11_71469665_T_C	rs1626291	32242144	Revez JA	Serum 25-Hydroxyvitamin D levels	1.35e-81	0.0983	0.0882	0.1083				417580
DHCR7	11_71471139_C_T	rs12278461	32242144	Revez JA	Serum 25-Hydroxyvitamin D levels	5e-228	0.1294	0.1215	0.1373				177082
DHCR7	11_71471139_C_T	rs12278461	32242144	Revez JA	Serum 25-Hydroxyvitamin D levels	2e-144	0.1064	0.0983	0.1145				162591
DHCR7	11_71471139_C_T	rs12278461	32242144	Revez JA	Serum 25-Hydroxyvitamin D level variance	1e-28	0.0339	0.0279	0.0399				318851
DHCR7	11_71476248_G_T	rs4944062	29343764	Jiang X	Vitamin D levels (dietary vitamin D intake interaction)	2e-31							39868
DHCR7	11_71482089_G_C	rs7949129	32242144	Revez JA	Serum 25-Hydroxyvitamin D levels	2.4e-306	-0.1102	-0.116	-0.1044				417580
DHCR7	11_71482089_G_C	rs7949129	32242144	Revez JA	Serum 25-Hydroxyvitamin D levels	2.17e-305	-0.11	-0.1158	-0.1043				417580
DHCR7	11_71483513_G_A	rs3829251	20418485	Ahn J	Vitamin D levels	3e-09	-0.18	-0.2395	-0.1205				4501
DHCR7	11_71499024_C_T	rs11233933	32242144	Revez JA	Serum 25-Hydroxyvitamin D levels	0	-0.1158	-0.1217	-0.1099				496946
DHCR7	11_71507868_T_A	rs11333544	32242144	Revez JA	Serum 25-Hydroxyvitamin D levels	0	0.1099	0.1047	0.115				417580
DHCR7	11_71511362_C_T	rs549940584	32059762	Manousaki D	Serum 25-Hydroxyvitamin D levels	0	0.1827	0.1628	0.2027				443734
DHCR7	11_71514551_G_C	rs6592175	32242144	Revez JA	Serum 25-Hydroxyvitamin D levels	0	0.1115	0.1063	0.1167				417580
DHCR7	11_71517944_T_C		32059762	Manousaki D	Serum 25-Hydroxyvitamin D levels	0	0.0867	0.0817	0.0917				443734
DHCR7	11_71520078_G_C	rs7118246	34226706	Barton AR	Vitamin D levels	0	0.1101	0.1046	0.1156				418691
DHCR7	11_71523061_G_A	rs11234027	33462484	Sinnott-Armstrong N	Vitamin D levels	5e-192	-0.105	-0.112	-0.098				339705
DHCR7	11_71530913_A_G	rs116084861	32778093	He B	Protein quantitative trait loci (liver) [CTSL]	2e-11	0.0318	0.0225	0.041				287
DHCR7	11_71530913_A_G	rs116084861	32778093	He B	Protein quantitative trait loci (liver) [LGMN]	2e-09	0.0066	0.0044	0.0088				287
DHCR7	11_71549675_C_T	rs11234128	32778093	He B	Protein quantitative trait loci (liver) [LAMP2]	1e-08	0.0098	0.0064	0.0131				287
DHCR7	11_71619401_G_T	rs2155431		UKB SAIGE	Osteoarthrosis	6.75e-10				1.06	1.04	1.09	408961	28439
DHCR7	11_71810025_G_C	rs4517550	34594039	Sakaue S	Calcium levels	4e-10							399133
DHCR7	11_71920079_T_A	rs10898811	32888493	Chen MH	Mean platelet volume	3.9e-14	0.0148	0.0109	0.0186				460935
DHCR7	11_71920079_T_A	rs10898811	32888494	Vuckovic D	Mean platelet volume	1.9e-12	0.0146	0.0105	0.0187				408112
CYP24A1	20_53657469_T_C	rs6022641	33288918	White JD	Facial morphology (segment 36)	3e-10							4680
CYP24A1	20_53680310_G_A	rs13039563	32424353	Zhang H	Invasive breast cancer [mixed effect]	1e-09							197755	106278
CYP24A1	20_53680310_G_A	rs13039563	32424353	Zhang H	Breast cancer	3e-09				1.04	1.03	1.05	247173	133384
CYP24A1	20_53808459_G_T	rs4811470	31676860	Zhao B	Brain region volumes [right inferior parietal]	4e-09							19629
CYP24A1	20_53810187_G_A	rs77999862	34226706	Barton AR	Reticulocyte count	1.4e-09	0.033	0.0226	0.0434				437291
CYP24A1	20_53815912_C_A	rs4437022	32193296	Grasby KL	Cortical surface area [Inferior Parietal]	2e-25	-31.7007	-37.6634	-25.7381				33992
CYP24A1	20_53828118_C_T	rs77620743	32888494	Vuckovic D	Monocyte percentage of white cells	4.7e-08	0.0309	0.0198	0.042				408112
CYP24A1	20_53830764_A_G	rs6022786	32193296	Grasby KL	Cortical surface area [Superior Parietal]	6e-13	-20.9371	-26.6363	-15.238				33992
CYP24A1	20_53830764_A_G	rs6022786	32665545	van der Meer D	Cortical surface area (min-P)	6e-12							26502
CYP24A1	20_53830764_A_G	rs6022786	32665545	van der Meer D	Brain morphology (min-P)	2e-11							26502
CYP24A1	20_53830764_A_G	rs6022786	22885925	Shi Y	Polycystic ovary syndrome	2e-09				0.88	0.85	0.92	5255	2254
CYP24A1	20_53832397_G_C	rs6097618	34910505	van der Meer D	Vertex-wise sulcal depth	9e-83							33748
CYP24A1	20_53832397_G_C	rs6097618	34910505	van der Meer D	Vertex-wise cortical surface area	1e-55							33748
CYP24A1	20_53832397_G_C	rs6097618	34910505	van der Meer D	Vertex-wise cortical thickness	2e-25							33748
CYP24A1	20_53832397_G_C	rs6097618	34560273	Shadrin AA	Cortical surface area	1e-17							35657
CYP24A1	20_53832397_G_C	rs6097618	34560273	Shadrin AA	Cortical thickness	1e-17							35657
CYP24A1	20_53832397_G_C	rs6097618	32963231	Hofer E	Cortical volume [Inferior parietal]	2e-17							22824
CYP24A1	20_53832397_G_C	rs6097618	31676860	Zhao B	Brain region volumes [left inferior parietal]	9e-11							19629
CYP24A1	20_53832397_G_C	rs6097618	31676860	Zhao B	Brain region volumes [right inferior parietal]	3e-08							19629
CYP24A1	20_53838666_G_A	rs6091758	29892016	Schumacher FR	Prostate cancer	6.42e-18				0.93	0.92	0.95	140254	79148
CYP24A1	20_53839906_T_G	rs6126982	32665545	van der Meer D	Cortical surface area (MOSTest)	1e-20							26502
CYP24A1	20_53848158_C_A	rs6126985	32665545	van der Meer D	Brain morphology (MOSTest)	9e-22							26502
CYP24A1	20_53848180_C_T	rs6126986	33398198	Conti DV	Prostate cancer	5e-16				0.95	0.93	0.96	234253	107247
CYP24A1	20_53852427_T_C	rs4811476	32193296	Grasby KL	Cortical surface area [Pericalcarine]	2e-11	-7.0574	-9.1201	-4.9947				33992
CYP24A1	20_53876943_G_C	rs146936846		UKB Neale v2	Pulse wave arterial stiffness index	1.52e-08	0.5759	0.3764	0.7754				118469
CYP24A1	20_53916157_A_AT	rs11480320	34594039	Sakaue S	LDL cholesterol	4e-09	0.0146	0.0097	0.0195				416487
CYP24A1	20_53918861_C_T	rs6022850	32493714	Klimentidis YC	Low density lipoprotein cholesterol levels	8.7e-11	0.0126	0.0088	0.0164				431167
CYP24A1	20_53924067_T_C	rs6127015	34594039	Sakaue S	Total cholesterol levels	4e-09	0.0115	0.0077	0.0153				480086
CYP24A1	20_53927304_A_G	rs6022855	33437055	Panyard DJ	Isobutyrylcarnitine (c4) levels	4.83e-08	-0.0805	-0.1095	-0.0515				291
CYP24A1	20_53931121_C_T	rs6068729	30595370	Kichaev G	Red cell distribution width	9e-25							445000
CYP24A1	20_53931121_C_T	rs6068729	30595370	Kichaev G	Mean corpuscular hemoglobin	7e-13							443000
CYP24A1	20_53931121_C_T	rs6068729	32888494	Vuckovic D	Mean corpuscular hemoglobin	7.6e-13	0.0173	0.0126	0.022				408112
CYP24A1	20_53931121_C_T	rs6068729		UKB Neale v2	Red blood cell (erythrocyte) distribution width	1.02e-09	-0.016	-0.0211	-0.0108				350473
CYP24A1	20_53933371_C_CT			UKB Neale v2	Mean corpuscular volume	1e-10	0.0705	0.0491	0.0918				350473
CYP24A1	20_53933371_C_CT			UKB Neale v2	Mean corpuscular haemoglobin	9.98e-09	0.026	0.0171	0.0349				350472
CYP24A1	20_53937343_C_T	rs6022858	32888493	Chen MH	Red cell distribution width	2.13e-24	-0.0228	-0.0272	-0.0184				531774
CYP24A1	20_53937343_C_T	rs6022858	32888493	Chen MH	Red cell distribution width	3e-23							563352
CYP24A1	20_53937343_C_T	rs6022858	32888493	Chen MH	Mean corpuscular volume	2.5e-21	0.0204	0.0162	0.0247				544127
CYP24A1	20_53937343_C_T	rs6022858	32888494	Vuckovic D	Red cell distribution width	2.7e-20	-0.0234	-0.0284	-0.0184				408112
CYP24A1	20_53937343_C_T	rs6022858	32888493	Chen MH	Red blood cell count	3.3e-20	-0.0202	-0.0245	-0.0159				545203
CYP24A1	20_53937343_C_T	rs6022858	32888494	Vuckovic D	Red blood cell count	1e-16	-0.0207	-0.0256	-0.0159				408112
CYP24A1	20_53937343_C_T	rs6022858	32888494	Vuckovic D	Mean corpuscular volume	4e-16	0.02	0.0151	0.0248				408112
CYP24A1	20_53937343_C_T	rs6022858	32888493	Chen MH	Mean corpuscular hemoglobin	1.34e-13	0.017	0.0125	0.0214				486823
CYP24A1	20_53937343_C_T	rs6022858	32888494	Vuckovic D	Mean spheric corpuscular volume	1.7e-11	0.0167	0.0118	0.0215				408112
CYP24A1	20_53937343_C_T	rs6022858	27863252	Astle WJ	Red cell distribution width	3.25e-11	-0.0281	-0.0364	-0.0198				171529
CYP24A1	20_53937345_C_T	rs6022859	32888494	Vuckovic D	Mean reticulocyte volume	9e-10	0.0155	0.0106	0.0205				408112
CYP24A1	20_53937953_C_G	rs16998583	30643258	Karlsson Linner R	Adventurousness	2e-08							557923
CYP24A1	20_53940423_C_T	rs3185586	34226706	Barton AR	Red cell distribution width	7e-25	-0.0238	-0.0284	-0.0191				441263
CYP24A1	20_53943587_A_G	rs1055253	34226706	Barton AR	Red blood cell count	1.4e-16	-0.0154	-0.0192	-0.0115				445305
CYP24A1	20_53943587_A_G	rs1055253	30595370	Kichaev G	Red blood cell count	3e-15							445000
CYP24A1	20_53943587_A_G	rs1055253		UKB Neale v2	Red blood cell (erythrocyte) count	1.41e-10	-0.0054	-0.0071	-0.0038				350475
CYP24A1	20_53943587_A_G	rs1055253	32888493	Chen MH	Hemoglobin concentration	1.49e-08	-0.0106	-0.0143	-0.0069				563946
CYP24A1	20_53943587_A_G	rs1055253	32888494	Vuckovic D	Hemoglobin	3.8e-08	-0.0119	-0.0162	-0.0077				408112
CYP24A1	20_53949615_T_G	rs16998608		UKB Neale v2	Place of birth in uk - north co-ordinate	2.02e-08	5105.09	3321.53	6888.65				338701
CYP24A1	20_53969813_G_A	rs73137794	33437055	Panyard DJ	Methylsuccinoylcarnitine levels	1.85e-11	-0.6984	-0.9022	-0.4946				291
CYP24A1	20_54018787_T_C	rs76311467	30595370	Kichaev G	Hair color	2e-49							452000
CYP24A1	20_54021397_TA_T	rs1307557489		UKB Neale v2	Dark brown | hair colour (natural, before greying)	3.32e-19				0.9	0.88	0.92	360270	134627
CYP24A1	20_54026254_C_T	rs55901013	30531825	Morgan MD	Blond vs. brown/black hair color	1e-30				1.21	1.17	1.25	323317
CYP24A1	20_54028628_C_A	rs61754122	29124443	Yasukochi Y	Hyperuricemia	2e-16							5487	847
CYP24A1	20_54028628_C_A	rs61754122	29124443	Yasukochi Y	Serum uric acid levels	2e-16							5847
CYP24A1	20_54028628_C_A	rs61754122	29124443	Yasukochi Y	Creatinine levels	9e-16							5636
CYP24A1	20_54044529_T_C	rs73132911	29662168	Hysi PG	Hair color	7e-27	-0.064	-0.0757	-0.0523				290891
CYP24A1	20_54044878_A_G	rs73132912		UKB Neale v2	Blonde | hair colour (natural, before greying)	1.62e-25				1.2	1.16	1.24	360270	41178
CYP24A1	20_54059508_A_G	rs290431	32888493	Chen MH	Eosinophil counts	4.56e-09	-0.0123	-0.0164	-0.0082				474237
CYP24A1	20_54062115_A_G	rs459044	29403010	Kanai M	Chloride levels	4e-08							126402
CYP24A1	20_54062953_C_G	rs290436	32888494	Vuckovic D	Eosinophil percentage of white cells	4.6e-08	-0.0123	-0.0167	-0.0079				408112
CYP24A1	20_54074364_T_C	rs383469	32888493	Chen MH	Mean platelet volume	7.02e-11	0.0374	0.0262	0.0487				460935
CYP24A1	20_54074364_T_C	rs383469	32888494	Vuckovic D	Mean platelet volume	1e-10	0.0398	0.0277	0.0518				408112
CYP24A1	20_54074364_T_C	rs383469		UKB Neale v2	Mean platelet (thrombocyte) volume	2.05e-10	0.0491	0.034	0.0643				350470
CYP24A1	20_54074893_C_A	rs368195	34226706	Barton AR	Mean platelet volume	4.1e-17	0.0436	0.0333	0.0539				445364
CYP24A1	20_54086745_T_C	rs13041834	30975718	Tanikawa C	Urolithiasis	3e-08				0.93	0.9	0.95	198769	11130
CYP24A1	20_54088791_C_T	rs290409	34226706	Barton AR	Vitamin D levels	2e-15	-0.0185	-0.023	-0.014				418691
CYP24A1	20_54098167_A_G	rs6123359	32059762	Manousaki D	Serum 25-Hydroxyvitamin D levels	0	0.0323	0.026	0.0386				443734
CYP24A1	20_54098167_A_G	rs6123359	32242144	Revez JA	Serum 25-Hydroxyvitamin D levels	7.07e-26	0.0358	0.0291	0.0425				496946
CYP24A1	20_54098167_A_G	rs6123359	32242144	Revez JA	Serum 25-Hydroxyvitamin D levels	7.25e-26	0.0343	0.0279	0.0407				417580
CYP24A1	20_54098167_A_G	rs6123359	32242144	Revez JA	Serum 25-Hydroxyvitamin D levels	1.79e-25	0.034	0.0276	0.0404				417580
CYP24A1	20_54098167_A_G	rs6123359	32242144	Revez JA	Serum 25-Hydroxyvitamin D levels	6.1e-25	0.0342	0.0277	0.0407				417580
CYP24A1	20_54098167_A_G	rs6123359	32242144	Revez JA	Serum 25-Hydroxyvitamin D levels	2.04e-22	0.0318	0.0254	0.0383				417580
CYP24A1	20_54098167_A_G	rs6123359	34594039	Sakaue S	Urolithiasis	2e-14	0.0998	0.0742	0.1254				667072	17922
CYP24A1	20_54098167_A_G	rs6123359	29403010	Kanai M	Calcium levels	1e-09							71701
CYP24A1	20_54098167_A_G	rs6123359	34594039	Sakaue S	Urolithiasis	2e-09	0.0869	0.0585	0.1152				178726	11699
CYP24A1	20_54098167_A_G	rs6123359	32514122	Ishigaki K	Urolithiasis	2e-08				1.11	1.07	1.15	212453	6638
CYP24A1	20_54099545_T_C	rs209960	34226706	Barton AR	Calcium levels	5.7e-64	0.0392	0.0345	0.0439				400792
CYP24A1	20_54099545_T_C	rs209960	34226706	Barton AR	Serum phosphate levels	1e-20	0.022	0.0173	0.0267				400159
CYP24A1	20_54100633_T_G	rs209958	33067605	Folkersen L	Fibroblast growth factor 23 levels	6e-15	0.0947	0.071	0.1184				21758
CYP24A1	20_54102016_A_G	rs8123293	34226706	Barton AR	Vitamin D levels	1e-15	0.0279	0.0214	0.0345				418691
CYP24A1	20_54102016_A_G	rs8123293	34308111	Amin HA	Vitamin D insufficiency	3e-08	-0.076	-0.1029	-0.0491				175977	35079
CYP24A1	20_54105417_A_G	rs158528	33462484	Sinnott-Armstrong N	Calcium levels	4e-40	0.0351	0.0299	0.0403				325659
CYP24A1	20_54105417_A_G	rs158528	33462484	Sinnott-Armstrong N	Cystatin C levels	2e-19	0.0228	0.0178	0.0278				355752
CYP24A1	20_54105417_A_G	rs158528	33462484	Sinnott-Armstrong N	Serum phosphate levels	1e-13	0.0197	0.0145	0.0249				325141
CYP24A1	20_54107677_C_A	rs6013892	32242144	Revez JA	Serum 25-Hydroxyvitamin D levels	1.5e-14	0.0308	0.023	0.0387				496946
CYP24A1	20_54107677_C_A	rs6013892	32242144	Revez JA	Serum 25-Hydroxyvitamin D levels	5.04e-13	0.0282	0.0205	0.0358				417580
CYP24A1	20_54107677_C_A	rs6013892	32242144	Revez JA	Serum 25-Hydroxyvitamin D levels	5.35e-13	0.0282	0.0205	0.0358				417580
CYP24A1	20_54114863_A_T	rs6127099	32059762	Manousaki D	Serum 25-Hydroxyvitamin D levels	0	-0.0368	-0.0411	-0.0324				443734
CYP24A1	20_54114863_A_T	rs6127099	27927781	Robinson-Cohen C	Serum parathyroid hormone levels	2e-72							22653
CYP24A1	20_54114863_A_T	rs6127099	31152163	Wuttke M	Estimated glomerular filtration rate	4e-50							567460
CYP24A1	20_54114863_A_T	rs6127099	31451708	Hellwege JN	Estimated glomerular filtration rate [EA]	1e-36							280722
CYP24A1	20_54114863_A_T	rs6127099	28757204	Manousaki D	Vitamin D levels	2e-17							42274
CYP24A1	20_54114863_A_T	rs6127099	28452372	Gorski M	Glomerular filtration rate (creatinine)	3e-17							110517
CYP24A1	20_54114863_A_T	rs6127099	31451708	Hellwege JN	Estimated glomerular filtration rate in non-diabetics	1e-14							188993
CYP24A1	20_54114863_A_T	rs6127099		FINNGEN_R6	Urolithiasis	1.01e-12				0.86	0.82	0.9	260405	6462
CYP24A1	20_54114863_A_T	rs6127099		FINNGEN_R6	Calculus of kidney and ureter	6.4e-12				0.86	0.82	0.9	259928	5985
CYP24A1	20_54114863_A_T	rs6127099	33959723	Donertas HM	Kidney stone, ureter stone or bladder stone	2.2e-10				1	1	1	484598	3725
CYP24A1	20_54114863_A_T	rs6127099		UKB Neale v2	Kidney stone/ureter stone/bladder stone | non-cancer illness code, self-reported	7.41e-10				0.83	0.78	0.88	361141	2863
CYP24A1	20_54114863_A_T	rs6127099	32042192	Ruth KS	Total testosterone levels	1.1e-08	-0.0177	-0.024	-0.0115				230454
CYP24A1	20_54115823_T_C	rs17216707	34594039	Sakaue S	Calcium levels	4e-82	-0.0581	-0.064	-0.0522				399133
CYP24A1	20_54115823_T_C	rs17216707	31152163	Wuttke M	Estimated glomerular filtration rate	2e-46	0.0051	0.0044	0.0058				765348
CYP24A1	20_54115823_T_C	rs17216707	32242144	Revez JA	Serum 25-Hydroxyvitamin D levels	3.47e-46	-0.0376	-0.0428	-0.0325				417580
CYP24A1	20_54115823_T_C	rs17216707	32242144	Revez JA	Serum 25-Hydroxyvitamin D levels	4.47e-44	-0.0362	-0.0413	-0.0311				417580
CYP24A1	20_54115823_T_C	rs17216707	30217807	Robinson-Cohen C	Circulating fibroblast growth factor 23 levels [EA]	3e-24	-0.0542	-0.0647	-0.0437				16624
CYP24A1	20_54115823_T_C	rs17216707	34594039	Sakaue S	Blood urea nitrogen levels	7e-24	-0.0272	-0.0325	-0.0219				492819
CYP24A1	20_54115823_T_C	rs17216707	29343764	Jiang X	Vitamin D levels	8.14e-23	-0.0263	-0.0316	-0.021				79366
CYP24A1	20_54115823_T_C	rs17216707	31729369	Howles SA	Kidney stones	8e-18				0.84	0.81	0.87	429501	12123
CYP24A1	20_54115823_T_C	rs17216707	31015462	Graham SE	Estimated glomerular filtration rate	1e-17	8.527	6.5777	10.4763				350514
CYP24A1	20_54115823_T_C	rs17216707	30604766	Morris AP	Estimated glomerular filtration rate	5e-16	0.527	0.3997	0.6543				312296
CYP24A1	20_54115823_T_C	rs17216707	29343764	Jiang X	Vitamin D levels (dietary vitamin D intake interaction)	1e-14							39868
CYP24A1	20_54115823_T_C	rs17216707	26831199	Pattaro C	Glomerular filtration rate (creatinine)	6e-13	0.0084	0.0062	0.0106				133413
CYP24A1	20_54115823_T_C	rs17216707	26831199	Pattaro C	Glomerular filtration rate in non diabetics (creatinine)	1.3e-12	0.0086	0.0062	0.011				118448
CYP24A1	20_54115823_T_C	rs17216707	31729369	Howles SA	Kidney stones	1e-11				0.85	0.82	0.89	395044	6536
CYP24A1	20_54115823_T_C	rs17216707	33547301	Chen VL	Serum alkaline phosphatase levels	7e-09	5.79	3.8303	7.7497				390964
CYP24A1	20_54115823_T_C	rs17216707	31993563	Ware EB	Urinary calcium excretion	1e-08	-10.93	-14.6682	-7.1918				6462
CYP24A1	20_54115823_T_C	rs17216707	34594039	Sakaue S	Calcium levels	4e-08	-0.0487	-0.0661	-0.0313				83980
CYP24A1	20_54115823_T_C	rs17216707		UKB SAIGE	Urinary calculus	4.87e-08				0.88	0.84	0.92	407648	6643
CYP24A1	20_54118699_G_GT	rs35870583	33887147	Young WJ	Calcium levels	3e-82	-0.0057	-0.0062	-0.0051				305349
CYP24A1	20_54118699_G_GT	rs35870583	34594039	Sakaue S	Serum creatinine levels	2e-28	-0.0254	-0.0299	-0.0209				494370
CYP24A1	20_54118699_G_GT	rs35870583	31451708	Hellwege JN	Estimated glomerular filtration rate	3e-25	0.0051	0.0041	0.0061				280722
CYP24A1	20_54118699_G_GT	rs35870583	34594039	Sakaue S	Serum uric acid levels	1e-12	-0.0177	-0.0226	-0.0128				473241
CYP24A1	20_54118699_G_GT	rs35870583	33587031	Sinnott-Armstrong N	Urate levels	6e-11	-0.0048	-0.0063	-0.0034				318526
CYP24A1	20_54120584_C_G	rs2585442	32059762	Manousaki D	Serum 25-Hydroxyvitamin D levels	0	0.0336	0.0291	0.0381				443734
CYP24A1	20_54120584_C_G	rs2585442	32242144	Revez JA	Serum 25-Hydroxyvitamin D levels	4.41e-56	0.0382	0.0334	0.0429				496946
CYP24A1	20_54120584_C_G	rs2585442	32242144	Revez JA	Serum 25-Hydroxyvitamin D levels	9.25e-52	0.0354	0.0308	0.04				417580
CYP24A1	20_54120584_C_G	rs2585442	32242144	Revez JA	Serum 25-Hydroxyvitamin D levels	1.6e-51	0.0353	0.0308	0.0399				417580
CYP24A1	20_54120584_C_G	rs2585442	32242144	Revez JA	Serum 25-Hydroxyvitamin D levels	6.7e-51	0.0357	0.031	0.0403				417580
CYP24A1	20_54120584_C_G	rs2585442	32242144	Revez JA	Serum 25-Hydroxyvitamin D levels	3.14e-48	0.0342	0.0296	0.0388				417580
CYP24A1	20_54120688_A_AT	rs11481757	34594039	Sakaue S	Serum alkaline phosphatase levels	7e-09	-0.0147	-0.0197	-0.0097				463178
CYP24A1	20_54125508_C_T	rs35194449	27927781	Robinson-Cohen C	Serum parathyroid hormone levels	2e-10	4	2.7676	5.2324				22653
CYP24A1	20_54125508_C_T	rs35194449	32514122	Ishigaki K	Urolithiasis	1e-08				0.84	0.79	0.89	212453	6638
CYP24A1	20_54125508_C_T	rs35194449	32888493	Chen MH	Hemoglobin concentration	1.22e-08	-0.0132	-0.0178	-0.0087				563946
CYP24A1	20_54125767_C_G	rs8121940	32242144	Revez JA	Serum 25-Hydroxyvitamin D levels	1.77e-65	-0.0436	-0.0486	-0.0386				496946
CYP24A1	20_54125767_C_G	rs8121940	32242144	Revez JA	Serum 25-Hydroxyvitamin D levels	1.69e-52	-0.0377	-0.0426	-0.0329				417580
CYP24A1	20_54125767_C_G	rs8121940	32242144	Revez JA	Serum 25-Hydroxyvitamin D levels	1.88e-52	-0.0377	-0.0426	-0.0329				417580
CYP24A1	20_54125767_C_G	rs8121940	32242144	Revez JA	Serum 25-Hydroxyvitamin D levels	4e-21							177082
CYP24A1	20_54125767_C_G	rs8121940	32242144	Revez JA	Serum 25-Hydroxyvitamin D levels	1e-16							162591
CYP24A1	20_54125767_C_G	rs8121940	32242144	Revez JA	Serum 25-Hydroxyvitamin D level variance	9e-09							318851
CYP24A1	20_54126051_A_G	rs17217119	34226706	Barton AR	Calcium levels	1.9e-105	-0.0574	-0.0627	-0.0521				400792
CYP24A1	20_54126051_A_G	rs17217119	34226706	Barton AR	Vitamin D levels	1.2e-47	-0.0387	-0.0439	-0.0335				418691
CYP24A1	20_54126051_A_G	rs17217119	34226706	Barton AR	Serum urea levels	5.4e-26	-0.0268	-0.0319	-0.0217				437580
CYP24A1	20_54126051_A_G	rs17217119	34226706	Barton AR	Serum phosphate levels	1.7e-21	-0.0247	-0.03	-0.0194				400159
CYP24A1	20_54126051_A_G	rs17217119	34308111	Amin HA	Vitamin D insufficiency	5e-16	0.086	0.0652	0.1068				175977	35079
CYP24A1	20_54126051_A_G	rs17217119	34226706	Barton AR	Serum alkaline phosphatase levels	3.3e-10	0.0166	0.0119	0.0213				437896
CYP24A1	20_54126051_A_G	rs17217119	32888493	Chen MH	Red blood cell count	8e-09	-0.0134	-0.018	-0.0089				545203
CYP24A1	20_54127898_T_C	rs2585447	31604244	International Multiple Sclerosis Genetics Consortium	Multiple sclerosis	3e-10				1.09	1.06	1.12	41505	14802
CYP24A1	20_54157888_A_G	rs1570669	24068962	O'Seaghdha CM	Calcium levels	9e-12	0.018	0.0128	0.0232				39400
CYP24A1	20_54157888_A_G	rs1570669	33887147	Young WJ	Calcium levels	9e-12	0.018	0.0128	0.0232				305349
CYP24A1	20_54171775_T_C	rs2259735	34116867	Tanaka N	Atopic dermatitis	3e-08							113101	2597
CYP24A1	20_54171775_T_C	rs2259735	34594039	Sakaue S	Atopic dermatitis	4e-08	-0.1585	-0.2151	-0.1019				168103	4296
CYP24A1	20_54172386_G_A	rs2762942	32059762	Manousaki D	Serum 25-Hydroxyvitamin D levels	0	0.0532	0.0447	0.0617				443734
CYP24A1	20_54172386_G_A	rs2762942	34226706	Barton AR	Serum urea levels	5.9e-18	0.0385	0.0295	0.0475				437580
CYP24A1	20_54173204_C_G	rs2248137	31604244	International Multiple Sclerosis Genetics Consortium	Multiple sclerosis	2e-19							41505	14802
CYP24A1	20_54174247_T_G	rs2762943	34226706	Barton AR	Calcium levels	4.7e-39	0.0507	0.0428	0.0587				400792
CYP24A1	20_54174247_T_G	rs2762943	32242144	Revez JA	Serum 25-Hydroxyvitamin D levels	3.38e-36	0.0462	0.039	0.0534				417580
CYP24A1	20_54174247_T_G	rs2762943	32242144	Revez JA	Serum 25-Hydroxyvitamin D levels	3.61e-36	0.0462	0.039	0.0534				417580
CYP24A1	20_54174247_T_G	rs2762943	32242144	Revez JA	Serum 25-Hydroxyvitamin D levels	1.14e-34	0.0453	0.0381	0.0525				417580
CYP24A1	20_54174247_T_G	rs2762943	32242144	Revez JA	Serum 25-Hydroxyvitamin D levels	2.1e-34	0.0457	0.0384	0.053				417580
CYP24A1	20_54174247_T_G	rs2762943	32242144	Revez JA	Serum 25-Hydroxyvitamin D levels	2.37e-34	0.0483	0.0405	0.056				496946
CYP24A1	20_54174247_T_G	rs2762943	34226706	Barton AR	Vitamin D levels	6.6e-32	0.0475	0.0397	0.0553				418691
CYP24A1	20_54174247_T_G	rs2762943	33462484	Sinnott-Armstrong N	Vitamin D levels	4e-23	0.0459	0.0368	0.055				339705
CYP24A1	20_54174247_T_G	rs2762943	33462484	Sinnott-Armstrong N	Creatinine levels	4e-17	0.0382	0.0293	0.0471				355731
CYP24A1	20_54174247_T_G	rs2762943	33462484	Sinnott-Armstrong N	Estimated glomerular filtration rate	9e-17	-0.0376	-0.0465	-0.0287				355731
CYP24A1	20_54174247_T_G	rs2762943	34226706	Barton AR	Serum phosphate levels	4.8e-11	0.0257	0.0178	0.0336				400159
CYP24A1	20_54174247_T_G	rs2762943	34226706	Barton AR	Serum alkaline phosphatase levels	1.5e-10	-0.0237	-0.0307	-0.0167				437896
CYP24A1	20_54174247_T_G	rs2762943	33462484	Sinnott-Armstrong N	Urea levels	2e-09	0.027	0.0182	0.0358				355637
CYP24A1	20_54174247_T_G	rs2762943	31015462	Graham SE	Creatinine levels	1e-08	0.0651	0.0428	0.0873				69591
CYP24A1	20_54174979_C_T	rs2248359	21833088	Sawcer S	Multiple sclerosis	5.15e-09				0.89	0.86	0.93	26621	9772
CYP24A1	20_54179000_A_G	rs73285914	30595370	Kichaev G	Eczema	1e-10							459000
CYP24A1	20_54179000_A_G	rs73285914	34785669	Grosche S	Eczema	3e-09				0.89	0.86	0.92	400449	20016
CYP24A1	20_54179000_A_G	rs73285914		UKB Neale v2	Hayfever, allergic rhinitis or eczema | blood clot, dvt, bronchitis, emphysema, asthma, rhinitis, eczema, allergy diagnosed by doctor	6.98e-09				0.95	0.93	0.97	360527	83407
CYP24A1	20_54181042_T_C	rs2426500	34116867	Tanaka N	Atopic dermatitis	8e-13							215554	28282
CYP24A1	20_54190682_A_G	rs16999165	23042114	Hirota T	Atopic dermatitis	2e-08				0.84	0.79	0.89	9443	1472
CYP24A1	20_54200178_C_A	rs964293	26766742	Garcia-Albeniz X	Colorectal cancer (oestrogen-progestogen hormone therapy interaction) [Empirical Bayes]	5e-09							1283	554
CYP24A1	20_54208934_C_G	rs6023037	35115689	Qin Y	CAG-345 sp000433315 abundance in stool	5e-08							5959
CYP24A1	20_54586887_C_T	rs6023383	30019117	Liu J	Adolescent idiopathic scoliosis	3e-37							499	196
